# Linguistic Dynamics: Women vs. the General Population in Reddit’s ADHD Discussions

**DOI:** 10.1101/2024.09.20.24314091

**Authors:** Muhammad Mahbubur Rahman

## Abstract

Understanding how language reflects the experiences of individuals with attention-deficit/hyperactivity disorder (ADHD) is important for developing targeted support strategies. This research investigates the linguistic patterns exhibited in discussions within women-centric and general ADHD population on Reddit, exploring how gender influences language use. By analyzing language, the study uncovers unique linguistic patterns and illuminates how women with ADHD express themselves, share experiences, and seek support compared to the general ADHD population. By leveraging deep learning-based embedding, clustering and named entity recognition, the study conducts a comprehensive analysis. Results reveal that women with ADHD emphasize themes like “ADHD Awareness and Diagnosis” and “Emotional Well-being”. Conversely, the general population highlights “Medication and Treatment”, and “Work and Academic Challenges”. Statistical tests confirm significant differences in both linguistics and emotional expression between the two groups, emphasizing the importance of gender considerations in understanding ADHD language nuances and tailoring interventions accordingly.

## Supplemental for "Linguistic Dynamics: Women vs. the General Population in Reddit’s ADHD Discussions": general_sentiment.xlsx

### Sheet: general_sentiment
author	sen_hugging
0003aa4634f1b7bcd566d1817f7c703b6e8dcf44fc647d2844e4ca59b313941b	4
000c6ceca1773b82d72b38972db49b92c1b5064640eba46da9a36355789c646f	5
000e7f0a3691c7b8927a45595ff8f189f5d42d93b15196e4639bbae8e806acda	3
000e82814fee31039805f3d3fde47022f0a6b75ff9d802db632f375705da3e2c	4
0015763f9363022c1f72a89a1e8f5c0b92d6ab47e558d2f80c62b764ecf0bb6a	5
00168b1299a106fbbe0008b37c4b9a9d706431e3cafb1191fb033d723bb71b17	1
0019510c7e3c7fa49dc4dfd1578f7d96ad460264ff51f230b95e99dcd4e7a6c7	1
001d012195a5c10cf1229af359c3ffca1a603a025843089ecffafb29680a8a62	1
0024bbc6e93d8441229bdd9b63abb3c89d7e8d22f72c32a08f792a9e97e6215d	5
002b87117d1bcb2bac36f5acfddd36a85bd783dae0fd55c2a39e87d6f0dbf6a6	3
002dfb9a5f6ffee5dfa89f3be295844721d190ff05cbeb65bebb6fcc6f2127ff	3
003353e817a32becb4c86b489206e57c4851a76096769b37b88fa2d264ce72c0	1
00351c2a73f4869e45a9236550c39022fb858a1eac5d27c5a8077fc9cf042bf5	1
00384518295e4d9156543d855ea59cdd74e63fc944812ec5e8b352b2f972b9ea	1
003c194abcb6e1d3d5d4a2579bf4d3e0c21a0bdea2d88d054833caec117dcbcb	5
003e2ddd8e8f83d9997f6318669e96e9dd566fdd2209a5b00b78f2b6adacba7a	2
0040e9b1e49117c91fed9354ed9703518e9d5550ba6b236598f8381272f136e9	3
0043b1df1d69eec5c14cbcdf8f9c1718b186d2090587921c5f4a033a2d2600c6	1
004b4aa0315155ef839f7ae1ef5a11dd2173e3a52987773300bfcc4fed6d00f8	1
0052880e26f8aa6a10234a35e1e0d7ad846ccc7049eb4b3e4615ae3ca6163cb8	1
0055d59f771b29c5c305132183c4605184253fc39a5204ecca11578573af3927	1
005a4044b30a1d3fa839d7a5ee411ebafb96ea5b77181227c5912fa2597c66e7	3
006225d0a5c2433bf4a32e324b0feb1f418e9d0b9a10c69059651f9ea0d464bf	1
006420619518e3feb0aa060e87e59adb9d3830efe8d61a6f8feb4ce39371ca0a	5
007c31aeb92fa566e96eb9a0ea9bb6c8a4ffbe642f3e3b695dca94a9f66aab07	5
007ce23f9e748906327801ffeb4193014039e57a9776e301469900b7d113cfa4	1
008972f48a90611d32caee875e99fda5d8db52e7b3a44c09edcf59ea99a826e4	1
008ba0f2e3623ea4291efecafc1230d2cf9315982a898a4ad327600b0e4dcdd3	1
00917fb838044306c063780f75c835844e283d3adbeb2453eab3fb55bc668404	3
00979bff05738b820438b0bd2eec75f85856ce10157e2f754305d81401750297	5
009f0f4819282ff75bd3c8e850fb364fb6e9893977e2a90dcb87289d93c4d4e8	2
00a1626bf24936ab65d43a6a64b74c107f830b34f43e78b3d07699dbf23d997b	1
00a1a52716bad0b4095a5e8a823ef33a7c44b170313a42cb9a30d3847e923b5b	1
00a1e254b84ba030a8e2d84cac31f01fa453e26b7fb6bc47e59ff57c4613dd5a	1
00b7644772ebcad70424bee711f07400d2fe406ee85cfd25b43c396f36da3761	2
00b9207a19c8ce94e319fafb4e4c6678415546b969c1429bd3ce9506e277658e	5
00b94179cc1a09726caca7f3c3d39c45e122c5689275481604a1848db1d05b79	1
00c074372ca1931868ae6718eb15b0677151cb95d33de616d691b2a1cc9112a4	5
00d13427834bcabbd334dd23748e44ddce5f75ccefb69223ca2c894cca2fd350	5
00d3277f1a84381ce7de0318cd530126626607d8e1c3cdb800e6d2498d2582b9	5
00d8e8e266fb41381bde9c476bbe455dd0c0f9bf13e3b0582a5f5b5ddf52161f	1
00d96116b330db04e34fe3c34c9a885fb76ead8f8dded76363060fe8f569092f	3
00e060ab65d241a8ab1263a88cbd720b00ac3ab96b65393ea515efa7d851cd8b	5
00f5e84e197a347e637a18e11719dbd4c2c28c1a72f462ce4d39853e293dc14d	2
0103e2da239a88d8f9c92dc92746797a2579154af6aa49a68a4fee4c0e147938	3
0107678ad4e4ffd4ea91bb4ff13e71b1105508f9e6409e5e73285442cf21de9b	1
0107e53680db46fb8c80cd6c14a5a4c64053c4ab1d0d4bcde47352f02f9d1849	1
010c5b25758c6036b9ff8a2f0914c3b490cb6caa4e12b9ae0cdf54d5b9721ccb	1
010d6c8fa7a4a9e4c796ede36948e716d522aaef75c788895065e3bad233b69a	4
010fd21f267c20d6eb1e7b3102c612c14fcb28046daaab51fd359a4d065257b2	4
011c373f2663ac1fe302c5510522a6f954a23a52e96a059c604bd21fef8eeb93	5
0121605a1e266191b43398dbaf96e80bb18e9f824d6be95f6a83904b21f505cf	1
0135e1e289975288b5105d36664ffed8068c3d05603024f787b46e62548c9873	1
014ebb175f1e32110d19f11ad6084b7c36f479e270a76c85020cdf97589528e0	1
0151279be62a03779e4f04ccb7e68568362e15524882238e8bf4ce45f253e67f	2
0153af17604714963d373ec956bad45bae7b433f365a5013e0df80c296755460	1
0155aa62dabe754ffe72f250c43758c63a753a7936daf3212a03e03891e50016	1
016af9b6c9d0f76e6a6e2b0ddafe6bb1f18f56354a49b81a166747b4d1d72716	1
019491d1b843381a65641e67fe2d66c72e348c474d63cdde5e6cfcd3925cd148	5
019756b8708a03fb7db8f36e54686e658e256010097602e600ebebf13492acf8	2
0197e87437558aead897862db6099602e688450b15ff4e058a01e297a61664c8	1
019fdc1791f0022a4e3b05b8f41d7bef75eb5a8fdd0f194d01aaf35e5a7968aa	1
01a1c5d1c7d5ae78c06c1083be8ad5e1a2e7e176c36e5b4121c03498ba1fa860	5
01c207c5f5215f5a49cdd50f9aca02a8fe1b48155631886df10cdb8ee4ae787a	5
01c351ac7be3c2cdb689cda2cd12411a763f63328406da148f69aadd5adea0fa	4
01c5a3369e42523f809ffd961d1d6c5c1f65b9e1a0e67e2d5f59ed7bed55b97d	5
01c71126480acb5fe08498d05c0af72962add929393b8490d781d16c35b00c0f	1
01c9f7cdc66e2d4e2856861285ee7eedff550e1392fa798208559e196364ad28	1
01cd131926897efc7604dd2ba6ec4769f5eb6889be637c9a94f9a672471f8e73	3
01e178a50068e4c6f4ffb9c2778ac0e0d9c6b62d696aba0a556bd2d5d832f3ce	3
01ef78a3ffa3bd1d8ff81f539270a5ad8d7e2e610a39480a280bef807332c8f1	1
01f68bd1d09fd99b9c63ec3b9a4559e43025d6f63e4bb400f3ee27cf96dad942	2
01f73f4bca7067be7f8588cbfc92961a69b94246aa8dce692e9ad3a90816d943	1
01fb04274bc54623a2d622ba42b1ad5b63b3cb0d2ec3a47ffefac3a3d09a9a10	2
020273eaa93a9b82085123559b32aecf72103eae82740d7ab0c4016000cac60b	1
0205b4b9c144c362486068fdd73e1c598e3140cc0febb3f89ef624afd5c83946	1
02228731e8362d4bf4557cecf46e412cbf6411022d112e7115c108b0b92075f5	2
0223418cbd496789b8ee19f5f924a5e1b445ee3c86d798787a0c1b59f6cf48ab	4
023fd7e8fd797e74895266138027bfe0756227e6b7f0b4d288451e1025019031	4
02405fb4ec12f0c91c661b354c231f96a8877baf99cd5cb05934bf23b28bddd9	1
0252d486cf288ad209681266c26bbf200ec83d5efe9b70887ebace94c61b2006	3
025a25f88b7bef3251c8c7e68447593ded8d7c38e6200c414daa646ec63270b8	3
0261162e691449fd7e11d78cbd75457fa544db7c6bac5968a76721816cd732a9	1
0263a71039d496eae95f7b71b7b837125dc5675d6a8d3127b544d95a5aedd115	2
02663985709f75e97cc2deb3c02ff3a73ecb7e0105a60ff53498a74873947800	3
02695cc0d7af0b766a41c84c29b6bb856615b58ad1f5063aace82790b258f2ad	3
026d7b3d854cb2d79dd884337b18ec1884e9ca51d077cac7e0115d8804a5a357	2
026ea2f2512411479fd96f0e45ca00bee9bc3321dc00db5fc2ac9aa8160e8ff6	3
02789324c25a4c40ca1476d2a060e5331baf88a14a1bca7ff85d37698d3201cc	4
027fa731afa7352521b8adeecd63c15d640236e87984aee8a34dbe349a4f0082	0
0281747cef362238b5a3c613d5f6d076e27cfc0d9928c861540b7f641e2c1960	3
028841e9584a4f71f33d43d35f49bd3da23048cec381f8160f15befed0cd351f	1
0288ba4a46512fc09296b259f58a830b19e97a954ab44fef57f857083b3df81e	1
028b09f789c07f5aa4885b6e26ecf01d8188269d9b114526b19461476c58e180	2
02a13e90395f7b903b56cb2a40fa443b2ce4e6e186a5ccecb28dd80390e37d08	1
02a36bfb128d21a5a654119cd95de0d2edd66961682344bde8354e26e8ef54ee	3
02bd26f1ed7fd5a7ed79d47265544b5781443a33484754f4498902032e2a4285	1
02cb7e077e892239dee22407aaeae7aacbf106c8f9e3df22297d860964f9042a	2
02d196c68ea5569126485b5feff86e907d493e73016889a4bcea67db0d1cb522	3
02d9d58d4430ed505d0b3281e50f9ff07cb0b110ea8ea3ad680dc7657d9ffdb5	1
02e469b219d74dc27ddb517b35eabf31431711c83838faa2f273e0d8363ea52c	1
02e62bee53b30784592d4856c05946f0fcef7c4bfbefc90ab508d40a2c39f1d7	3
02e72934405f79224b8b31a2d8050816dee946801a75c68bc38002cbfcffb8b9	3
02e8175064da7f5fb2ab1320bf34f0d2b54a27a3b491421f69eb8a3275e79ba0	4
02f0e8a5a858a69f9a58bfecb9d3aebe544b0651a76d8c9427942b3b893da235	5
02fe6bbe46dddf111ed597e5a3878c54a66e69f4f6b37019ee2afa74fd4e1bbc	2
0300610d1645996eac73cec6a3d240804e645dd6ee9729158414d53a91f4cfd1	1
030ad869b979373d4de788a3bc216827061eb3b3c8d8905a93916d5de6cef1bb	1
0310fd8772a842b479dc1d13cc9758ce2c86aef2528d523295a4c3bbb9d1b025	5
0316121c276506b3b615a3c420b2f21c700347745f3565ebd5a5a161edd199be	3
03267357a632eac772c20d7847369cab68dfa9c63db54970668935e8e07c14c5	3
03298a5d820187aaead82d0d3e4c9f73ad0b25ce4f18f9ef92111c41a4a3dcb1	1
03357b8f476e93e750e51ea9808b8a891b4b7b7374b861c1f86046293683ebee	4
03393eb26e2dfd48a5eb55a3ea62680db8dd7197b527793bf7d2952ff032d400	2
034416bbc3ddb9a25755bdc566d244a9e4685f44e34efecc787c4099c6039ce4	1
035523ef5967999b516fc38ce77e82157c5952572b428dc953aa43b58a037df1	5
03577a1fc7ece8f8b8fab562f1be56e1c1bc404e42e648d7be16e19a95b68833	1
035bd638cf8b3ceb226f41dedf5dd87a0d4d0804f725d0b462a0906a34ce16ce	1
03655d259fcea4abe8879fb1f026224b09bbb034e78463ee94dac33eebeed5f7	5
037114dd18e7872eca8ce978c9194b5d3f5c466f103d276da5199d809d42a8d2	3
0380db6a4d3964419c39c41a1ed122ef3b056370fd330db296c187bd0931b59c	1
039af3185602174ee27e1f2633bb52f0af601e93b72e110168d3766da88a3967	3
03a1ae06a9bfed939eea17c94380f53c65247ff3e7ca963fe2044f9e21e99fb8	4
03b0dc0b11a7b8b2e237398a8b7dd8472e7b15dc3cdda8ed760eea1366ffecd1	2
03be2142b487046b99811ef032963848b58640457b82465b502c9dfc745da71b	5
03c284a6f26ba6a0341d2a1ca87e191b22163f1a5ca7531c3106a7d5040359b2	1
03c56f91956779c68af13ec03c2b027bee6c04d059935925d3271c9a037decea	3
03c8b250e25ce2de69009d3e85ae51c31e6344ff3edaf933504cfe5fbe72bd07	5
03ca1ac35352b560b20136f2d0cbcbcefa9b47a55391c0dd542da41270ec0513	1
03ccb5db0783f9beceeff94a2c645e78c5e87cf3e2c78793dfc70af0235af408	1
03d1ac31c808c0340f4ad5c1e99dbca91fbbbc5b4361a22e8107d08ce6bf9791	3
03da9984b416159fbdab1ef440493c571d5ae7a1e88acdc8ef6134957dd54a52	3
03da9e56a1888a6face3c844496d45b3c5f004ec156c0b001457173301d4b919	5
03dbd409c19bff56e34445f838a3b0b6eb19236ec0857feaeb164a6eb2fb5115	1
03f4d34bfd130ce2b8dc5baa8656f5635cecb700e3b8c101638a2c7eb13737b9	2
03f730eb3439abb76381894f1135fca4ddf88ff95b82a1ceeaf767cef414abc0	3
0404702d39320e167add618cf71a34d9d02111bdfada69763ad31de053e5dfd6	5
040798568df24b281020acd2c1e4609b0ec5779a95ecdeb7a445c6829b18c292	1
041dea85c33dbc137489183f199e9d58f10015ff7a9199de9ffb5dee2f98ff2f	1
041fdc70d982f7b2e8ce077412792cd8ea8d2a42e9216a9b1a8bc3a118dc5053	2
042058d88df340ec889675d279bafaf1062f1437035eae3e90b1068b3a74e42e	2
0423dad25c58117a1dcc19d30467cdf6583111de8405db28f3f852b0716b9bfc	1
0436feb70134797a7174d81dfbb180b7117c482e13a63c5b54e5f7a7a42d4334	1
0438e6aaa5ec8ecdf5b247d3efb21fb707f76f9aa00a9b38c6500f49ec396a9b	1
04494a9e965b2ed39b143338e7971da9b966487bf3e6830da2c1b1af1bdee753	4
04498c8e3b0e37cdea76e079a39af3d08357064ef40278d297d61c80515f6aee	1
0455866bbddcdd4a842a478c476c49733f65dcade768be169df0f791235de464	1
045f3306be2e9633436ca366e9d9326ae2b8bb9237d0b00ff4a692328cfd34de	5
046d0e275996931da3c41e7824db06a7b5d3d4358eef5785cbbecd6dce490d71	1
046ffecec15dc0946c1c71b002fdd84294688658626e11af5c4937eb2648e152	5
0471bc1a5c0509d19f4aebd18234138d861063bceb5978e3962b9d2428b661b7	5
0476745f8002e957fe81e3ebaf847a8a5c3b8967d15842a8be7bc06a3852a05d	1
048931cf7dc3fe6b0bb9873b5439ed60c55378c7231662cd919633d2fb603d3b	1
04930e2856040068524ef428e2d11c6866ac463fe1de4ea5629d916f60b0cbab	1
049fd773644aca25abaf40145f0ca9378a7d9aaf23e79869d4d6abc1b8d6461c	1
04a4dc6e80ac4be47acfcc51b917e9aecd8e8fb7e66c842ebfbdb708fa755a60	3
04b0b36ef781bb2ac0305b56c5c60c507df0c10a08d3696bc349a6fed6bb049b	1
04b38f64092dab840b333328c026812a5e287440ac890bd6b016febb0406e8e1	5
04b77fdbb32d89414d4de88129d35218169d394f9ea0974e67844baf54cebce3	1
04bac1058d023e786071b0fd9cb85f930d42f83d4afbcd514cbe026055078dce	1
04bc9fee5fbbfe50f93b40f5765418aec12e11228adfdeba94154de65f4076c0	5
04bcc1f655ab615852915c72ae6b3bfaa3a783eae38852e06c326a5c256f3bf6	1
04bfd3a4c358c9993140321e608b6a67cd382639ad94b4265ea662cfb16f48c0	1
04c278f79bbfed35ca2fbac703548ab8c05d9f53b4f217dc3d192c55bd2f748d	4
04c402630359b903e2ebb6f467b3b37d33cbe4f736927bf18eaf7a2b25169fdb	5
04c6e60c2591cf49f4575a3dfc0fa4d42818ecfcb90f5f38fd97045a99762880	2
04c81572db951e4a3a54d5ae695fcbb74e5f46cdefb8511f52a4f5fc7bdbc917	1
04d400419c1140ec5e664cb7c89bb09fae41736af6a550f97a9776167ac6b600	1
04d4025121d633c45b76438e5cfba5de8fb5de6cd9c988df326fc79df683c65e	5
04e028f34f64062e5221d97813897eb2357b4a4eb11bfbc6a2a6ab8b00215c5c	1
04e2f5e8bbfa36d94e1e5f7a60ac10adf3fb0436373163af266785ea066a80ca	1
04eab3ebc6c7895c507d67671d515fb70252b420bbbe636c1874e90250c7ff87	5
04f086aa00303886519eafd1a4ba927ab6b721e72c081aa255b8d520bd060ce9	1
04f38e1c304b04feb50e007348781a8628e5774063199b7bff15332020c6c752	5
04fad924ab6da59d0f60fd91274fe50f010590e71684b748c80c8682b7a8f07b	2
04fcc3406dc4205c9eb803028f80103b21890adcced95ae870e4655cfe46ae5a	2
05021e0efae19c2e00f81fc1959852e936d10fe55a63196579d1f489947e1796	1
0502e6bd24baef6fbc15302cb1698b9604d0a69e10f214e7c983f9d526e4afa2	4
0508d9c83080901e81898484bdfb98174be6e7f6e20af03068edc9f5c69ffc4f	3
050945ab95052da6a7c5c20bdf62ddddb8e27b3eae4953dbc78141af44236956	1
051482f0f63a46cab1ca8cca3823063b75e2f3ecc5ddabd3305eff8698755f34	1
0515e136b0b61bcdb0c7c0b6dffb63ae07d4587bafbd7850928ee5dcb6fc4a80	4
05167ff7bc578256046b73da9a0ac80c7acccde65b114aa8d717ee7b4be1aa72	4
05175d77d659ed85fadedae87a47f83fbae40cc3da674b8cc2730df7db651aac	1
051a58dee8c886f9296c06106191610f338f62bd6a0e280d593608877a55b056	2
0526774e180fef94518e2d05cd33d66781012f221afce888cb14adb84d25b7d4	4
052db810dc31c0946ad78f52694e56739a5a7afe43299e7c8cde73960f7abee9	5
05360f6d16d118694cee01730b61d450d2cb7c31a7604c079ebb6ce628561386	2
05377c9be7794c768c716fd015bc61ae7d347347f50cde707082cd48a9136c68	2
0542aaa7ac7d1c3dc805e93c0e8b2de6afb031b26c192c8261006fb409016e34	2
0549f1aac43d8e8fa47a1733297460b4e49f182bfa3e747d2bbd8068f9ea8224	1
054a850e22aa604c79bed1f2988c2426deafd9563fa84c7c671dd5af9f2348f7	1
0556815b936e850a9826e843337712aa4a68bcf995edf4c468c0546547cefe11	0
055cf1b15f17211753ae3105864e5ae2734417c5a065a3f1d2e67b97f639d0c7	5
056b6d21e01466cc425758db2b21ad7c6cf19f2a9e0f81d18f0393ab675cfbe8	1
056d4d0a839f324bfa2e4d901a80ed9d5feb5ff256efc7a3f923a71c28809ce3	5
056e70cf7438ef0980133db2290547704d8a4010c214cbb31163e8c5f9bafde6	1
058760156feaf1a44daa677c3fda1c1f09bb4b9595ce12066189b10f0b17dfa8	2
058e472f8f1f74691b7e3c842ac776679b13747b932d4fc4040506fea326f955	4
0590d9dba9899b4fb43256b358e6b5f768b2e1e3aad3e6f3a829aa020a8ea07a	1
059287bc61c2ee643973985c772258c021910b4b57b1263fab334f688461cc67	1
0599e36278f763d4af862c3897c116ce9cf8f3aef1ed77a8b06287f454ac9370	4
05a1e9b233685de83419110605310cfe22ea56ad07f022d27c9783bdc9e95099	5
05a95a573b8eba2e4583a2f7df5cf2543adceab53c329b75d2520dcaf5cb6e94	3
05aaf0ce6a72d590961656073602824660405e0d53393f0979f0114896ef2307	1
05b7864be66353a977d33c2edde5eaa8263918d285b5d1d2f01372a4ca408a19	3
05bc4e72d7f8a6c135a28fe29f3e9145e76937cbdc7266bb731af914f04cbd41	3
05d0cd3fb5a9cadbea5eea27cd5f601fa9604bae2adb7ddb403d90a17d3f7ccc	2
05d6b800da76814848fa0c7f2619cb1cacb51c34bb0a417010c31479d9dbdbe2	1
05daf88ebd038f2cf6dfdc49ba63b5a5c0dda998ea86b63366a7af5858ea9c81	1
05ddcb7502d2f4f18dae4b3aec1b377cad28dcc6a46a33fa084124b9d1900480	1
05e041368d3c177fd5edeb2f78119adbe37896a70c9765ea48e89cfe2675c07a	4
05eb66d4f1c3cae0238fd2bfdc5fdebd6f199df73e6b3be85981928ac171540a	4
05f0302379e5f1aab8a99fccdb1a76cda7847f71e133e413618dc91458e374b8	5
05f777f7776968aba22a0b13e129e92861a7c4f04ce703c3f5f244e633b5ad71	1
05ff16b346f3f58e8c10e6e418f543c68fb245bad2df7b43e2c9ec32db18705e	3
0605b6a54cb84410a43d8bd863bc556b24b957e3fc6a7b9115df14c9e1b9e6e1	3
0607089e3a7f68b4b6e42bffd66151f2aea092d9e35e87ed778310f6fba6ad23	4
060796bb74fff3c2b6b4c0d37cae3c23c4db46f8353edbb53fbac199a57db469	5
0607dc4a805d055d18da63d76a15b2a76eea2504175bf5e86e0704f2b44eabc1	1
060bf8e9d79c900dcd243e28e4d7405ddb9192edf773009514e672753fd1f841	1
060ebb847bdb0d5dcb69b8ef9585037ff92b384409d7073a8516a8dda596179b	1
0617d156a20ef76cb996557eed098ca1d785f6d1c77e4ab00a90c99d51e07e15	1
0618f540a3ed3fb809251b515ba8cbcdc314dcc5a96b37036625d186e6377c4d	1
061ef9c1eae3b1e50e2f85334d6482a60303c00011c20884100535db4c6e35f5	1
0628b274b3898947ab93c34024b7915da566462f9fe392e93b5b53ea1d355e20	1
063248d20128ee859998ba9c49e2d44921d606423c9a9e75c921c75483adeef2	1
063309da392d450a9075269c0a349fc4bcfe7f80897b705e91291776b65f191c	5
06381e67796a454c0850513cb0ce3ee303af077243d1a2b7bb0e21142a07e943	3
063a36bd34b10f36620622082bd155d8c4c39ce6d618061716fc8365181233f2	3
0643cdd4c900d56d9bb5242c3f2dd1e6f4a136c3056177b8ea34b7a3ed443feb	2
0644173fdc3e8789688a8bf3549da72f0505a98b278e2856e7389d10192fea31	5
06442d30eaf31141b51efb8c5a029e2e21249dee4ccddcd3a5b6e84e0487e017	5
064990721699c3409e6a80f4ff13e3fef4deb902e3bbb78c52975be952f33945	5
064ade7dee182b70b6fd3719289de618af8242f10cfc5834f2f93a4a0aa73fa9	3
064b247c2af5d6b78cc002f04cb9e6f34cdf7a06fea3bb6acae34a10f04092da	5
064c2a0f42e0fd450c9ad86e51c173478cf9087cd62ac7961a1d9cc54fce7e50	2
064f0ea0e61022af4daa3219bd7ed6482981ce2737b27ebaa7cdfa193d65a228	1
0650f215b7858be50b7cb3aa4a44effc7173de3876bdc3c97d8fb3d5d9d1ab39	3
065413b8be43bd509f21817973e1c33d110d8849219ca58b4fa2d8f1df1d600f	5
06557fed038df30c1dc5e88419863dd96e4c357f7bc766d9fd5b0a8d16059dd2	2
06591a791d2d049248061ede3438f8cfde4c497cbd982f610572915db90b4941	2
066488577a68a0532f789cfea534ea2fc306be094753e287628ed97148816415	2
06662247fcf38706c3a5c161661bc584f7e0d006f687f6a12a30ae8671cfe2b0	1
066b8e90fcfecec3ada05d300dad207ad7b8e0876b34e75185191cdf106099e4	1
066d0d5d98a1aacf24f90277ed91dd82b313648ad4210e82efb5654c4573dcbe	1
068c32bf5d696ae1ada96dc3a169ce184547e4782e85415cdebfa4c2b2d5bf09	5
0691a195e6c84baa209718778847f340404efc7e8749e448e05ed6eb2a5af185	3
0691e31c429ddb02ed48b9095db6798377a7eb1403a9c3f58bd3cbdc357d2062	4
069329c620b1af2d806c273b7eb8fd052bc3e21b1ccec15ec077438adf955458	3
0694b38027b68f1a961f395a2990776710711df7ca57d2fcdb80e8db26a7acc3	5
0695b24445ffdcf39882338d5e6df68ca74c53e2c0e747a77aa962986318cd28	4
06a24dc849dada2b4c5f4bcfde1feb1727c45c04ef799b53b4f485e70465d850	1
06a83e70b4bd2d576dd7a0ba435d81c7257e193edf167a6f4e0c8efac289cfc4	4
06b2986a40af42e583499fcdae87659f034606fa567aeb40df1feb68f3b453c6	4
06b5f8623dbd27584cb1d9f3859653869702c861c147c0f8545b442dc3381b92	3
06b6b7ab2cba783696e4dc578ac6da84a6957e1fea04026699ddc522e9f40d65	2
06b84f4841d0c224ff16c12ce0effb05b274e6683552434e9effc70d6680035b	4
06c58ecc83f32f4cdb287d109e4c2b1d854b9377c605a770b7a0ba0b101117b2	3
06cea3456205b86ad54ce72f444ceb3daafdbc487a3f460b674999996dbe958c	2
06cf745200aabe2725de5ffcc16ec046d6f227dca13bbefa757a90f45c1cad43	1
06dba17a0c545e37862cf330b45da49234815939a31cea4a5b3a6eced1752d32	1
06e34cc695fe4ee27edfd1245057c70edf07807182515e158f68d1cb334073b7	5
06e4778feffa65284134640b61cd446f2dc2222b2e03f7795bb84562b214a702	1
06f4d771b395661bb06657ee2b257c4ea6e693b93783b2644985b9f94492bcfb	1
06f86b3b13be79d6c2f81de413e333459b86442c39e6b649480285985025a0d7	5
06fa12c37eefbd4afdd13631d84f802c9f89258d5092dbff6697795cd30d3de6	1
07157b1757563c02a0db874105574d2bb631a70ed1c62b000bba6fa1d8cfd229	3
07184c81513467d3b8189f674600614dfe83df12de32c732f302507155d23ce2	1
07229afdaea4bfac9d04a2e1b2aa90c27193d2fa12c93c7a5255a61051e58b6e	4
0722af425856827048ab735cd78ccdf0dc02750decc468d160e111598f0ef640	3
07232d84d053fec877818ae962c3aa1138aeca35c695475588883bd0770c4e98	5
072ab1c11a5cb3fb55d4e5eb622fe1dfbfcf108119580819977d1045b1a86786	1
0739981179da8fa64fab25e16fe56154a77114d7262b2d0ae78417d4b679a417	3
074ce96ea99c3e80e9edd58880534b22d4832993214dcb75d5f6dbaec216a526	4
0758b7158e6ca1f767c886c2a17dde24ac681a10e12dcd5e0df4c8b515e0f498	1
075925ed6f5ae314a739a2bc64c5413c403baf1559a75417fbddd8d88f8ed682	1
075f60736112c12d74d01002fee2eda21ab9628102cb1b3ae9d570fd332caa5d	2
0766585cc5bb7d0e29c44f658172b73802525e1128dc78bafe763234c26522bf	1
076cc1251ac717aee0387f78f663419723b158cb5f3831c6d539d7fba91e98a2	1
077a8ea63d1cfb18b419c2bf77cdfceea1c7639000afd62fedac8bd4d6aaad1c	3
077acd263ebd72e496f5eed21f012bc47426d892c1af1087d84cb8a0d2c6a69d	4
077be37e437b643d12b5576ae8157e4700bfc54ffd1387da651332d305b9f948	1
0784346379a403a5126503a50802fe392cd8d600f046cb0b707a59f7c0b6e946	5
0785865e9ceb0c4ef2eb4e662ec4bb62cb4e1569705d3d435cf285929ee061b6	5
078b5136b683df60e8da8a0cc4db30769c7e36d83b5bd48ee0f06cd31df99f52	1
078f9f6d84e1b25cbf7a757b812afcfb642ddeae2085e9e39b5c7854bad74d21	2
0799e5de2f0a1b1ac81da372dcadf4cb540aa0a5d3e9529df723407712a3500c	1
079fa5b1ad1e672c3a1ac16570acd32a203a5b81461dc1a1823a868e19971a22	1
07a66102180f9fbc76150b28014a8a880aebd9acbd7721e9d11e75c83da12970	5
07a95ac8afbb2150f1865f39f0a80709ebc4f6759877cb962b954a3ac6134a6d	1
07a9c90656e1a249985126012ed8e4d77cfb850746c54c0509756681cb787d4d	1
07b2566609a42efcac9305801a6149edd01458f74f30a6e7fcd8be21f29665fa	1
07ba449d3aec50682755419f01fd6d686de75a6f39d2dc42701641160d35b60b	5
07c646b6ba112d1edb52d1fd9bf6d489cc2d0e8e0dd746fedef1227f7bbdafca	1
07c794bcfaa365a0257afca37952c0e451783bdba7a0863166cd2ed9ce4373e2	2
07cdf388d2a5404d0476647cabf777968208313cb27be387c13640761fef8f8b	1
07d216638f6e236e6c21b96adc99d9ee6e79b3e230049052e1d21049c47a6ab5	3
07d64b519e719069d0656be7baddec8b83c22e03e339921727b7b5055f18f7c1	5
07d908e9fdbe0f24f594ae7ed419568aae271edc5bcc224602cb8611e778f93c	2
07dddafe73aab45ed8b10d68a3323592f144c5a9136f0d1651b793bcfd0411c5	5
07de76723a3390ae71bd937c33bf49030a06ff65575e9082c90818a4ffd4460d	5
07e340a4cd5ba05199386f5f138ad5a5595976b54392ad576a6ea03a5618ee7a	5
07e3d261cdffdf29cfcfe0269a51bc6a246c7dd099b52377459cb8d8db95a673	5
07e4027c653dcf51b32cb8b6300a16a2f93dbad22f2d639288ca2b9f889ff265	2
07e43069323d3ca34e8a6b5bd4f68310bd715dfd9320c40780308e5afd33ac56	2
07e4653d3288b4c01097a5eeb15b053eef964308b34aabff5e6d3b394faeb35f	1
07e54dcb11d178a0dbcdc9959fe8ef5ae40b51b229efeb6f4274fef1fc2de3af	1
07e73c45fd777e9b7a053db084929668128b468497536973d0d370af1834c776	5
07f7640cd84d5aa82e509eda1aba4b98fb40066059e897389795eb0652d5d7f8	1
07f9ac3f7b74bc9fd11efd24eeb4eeb268c6d1a6ed22a3d95d2180895f5f348d	2
07f9fc1e737ea9fdbf23db35a216353b1f5f4c3de03c78f08eb73a0aac5013c5	1
0805dc06518e20a9e20849a78295637d4734c3fc54af97ec93c02a41801efc57	1
0806438a21caf71f95e0081ee88119e8894e90860cb6ccec69d5c7cd3d6133b3	1
080c92b320dcd82cda9297684969307c4e5aabbdba37283727d36d9a81c2355b	2
080d20b5f298e279a3d41df0bdacf21ea9ebee9e30525be69eef6d949ce10154	2
081222fabe86d45aca46ab13ccc0d27567f19b511fab34d14058da0e697b6d04	1
0812327d369dbd9c71f788c6ce7c6582bbe6bda4232f9b2c92b31cd982bb9d81	1
0816a9f143fabb30cde508fcb1ea73a875ad8cc9af6c3defadcc7ececba7ebe4	2
082214de026beae5f6628815278b996af13eb3c0574db1fb48ca0fc33e5a181b	3
0822b00cece53f7d3c003e258261f7885528cde2f0f9a5610ea7a8b1e918ec65	1
082a375018619719e701735f34268cead116790fadc9afdf88e62315104a729d	3
082a59404d0a4d38592df3185fd9b43233b52a20564ccc6ce46814525e474beb	2
0844f04c4026b75da0bb7d77e99dff15bda0e41bacc8549845ce35e02741fb25	5
0848aef1f39a9d19bf4c5b2c398b10ff795751ae0678a5cfb6636df9507f43b8	3
084f4fcc86da6af85149a44c586133063b1d6912b7af410d81e826af0c7b66c4	1
0856969d4b4ec01064c8f7e2295b4b28c4a3d2d4a2fffa80f1afc03263a58fc5	3
0860a68117f0ed70ee3b7ee687c9bd3190793003300902d4fbed266e2b2f3ba4	5
0866bec7b0c02e4fac9f5bdc99f3145091250272dd8fa3fcbcd0b876c538f144	1
086971bcad4fa16dca0e0686d7b8881010b4e62be28e8f112c1e4b7ace0ccef5	5
08795cf380d07cbb282fad81f38d90ca2236e076f605a4310a0920572f0212dc	1
087f5f6a608230f5a76c9c0ce1d675f79373ff5fec1080ee01db433c089b34a4	2
0880eb0c74b58b133f5ea1a1d9910c4e5d1a26c8d8a6eb4aa36dca943817260b	5
088df5bc5458d16a14ee235711a1e4027019e90cbdc5ad9d959d420195428af5	1
0891ac250178d0e1df8a76dc9fe3447676ffcae9761e127bd5fb7df3222413af	5
08967d06677fff5de7d17c923df850836215178af4bede09854ed57a407c8164	1
089fe3ba0f40a5576d82e7617d3ac1d02f3a18d122e39f06ac5f7e4c5ba203fd	1
08a090f752cc869d75ff23cf3ae2a3ed6f3aade4b0b676f7b31250d052c017ce	3
08a34e6ffa480b0839adf09ce5017962023114687f879bdfa08d7068c555a890	3
08a7d7479175dd966fc2c5507cb4eaade7509960e80f6f3cf7955b1e67d203dc	1
08af22c99551796b2939fe5a7f57df39a9b66599213ffa7f676eb7e6ee64cda6	1
08b98b97369ca1b6b620f1bd4b90c7bf6c1c79ad42967ac543619d702fc20f5e	1
08bf45f857fb4eaf8f25f0c39e3b728b3455b98caa891f35d070dbcdc9fb4b99	1
08c8f733a3b1fee93307f9cfc56f5891839736b9ea60be61d41763effb246000	4
08cbbc2568006cd67c12e26bf8a67c4f39d2017bc757d419e3333dcc594a4998	2
08cec128b0e8dcf85ef7ae4e0f0b645d2e23783d0fd0c8d9efd1b05f7c559abc	1
08e10347a869c7aa0c357844ede5eeae81bf29705925414ee1f45e21f6cd44af	1
08e1598f165e7f0711897ac20976b7c10d55b4c1cfd626bc2a50aac488da7115	1
08e2cb189b37ae096c47211333d6ce8ce53b4de108d6ce800bdfec9c6684c802	2
08f0c44652e433209ef62a5399429a24afc6f845a745e340377e8cc0cc9728b0	4
08f464d9ff552b2754906b9f492cbdffa0f9ed24b19a5d99362a034cc4ec303c	3
08fd1b0bc07d0d8a58725e93ecbb76bd3b9f0e85c10872cb8188af52e850d8ec	1
090b05256a51a2574f5ade292fe69c15e04c0bc0a7d2a2d4b232793ca01364a6	1
090d97fdb303033b8c2b1620c331cd417770cce191f0695d4c332df330dbf04b	1
091d14878932865ca269d12d8e3eba6110a33a1f3f50be43c6053efb888e2404	1
0924f82627705e9cac1f8662ac241ff067acc373743d55da3adc656ad3e05db8	1
092b5443b32fcdf4d01e8f474b3cda93b966ce6b9e7c170344562ec2e8321640	5
093126f15008cbfb8bf50918f2b7b69f0299a7dde8957a4d44474e0e9650f88d	1
0938122855ed803930bbd71214939b9056c78666b8c7f957e694fa35bf65cc70	5
093d9ea5e915cf5e0d093603f124e7db99fb0d8f41c71ca0b1d91a88f7a3ff84	4
093e5ab6ed4f6f6c47fd37e001f57bb3450e04d23cab7ca3b1d639f3b2e270a4	3
09416a6117dcc7c48b4ec114ab2dc15c749575a57a35290699cea617662a7e37	4
0957e545ecda5fff301935eccd2d26648318d9582d375aea844ce0beca05f2e7	5
096a23262c8531c81463ff48c65572d4b9271b3f6f8a32af2fe3c08a93202556	1
096b814b52ba380e1e75889b17f67104715e52359b925c4c970a4d6a5593c3ec	1
096e17ccff769fffb98db5fb5f61b2a5476780a08781cf26cccab2d6e54337a3	3
096e3224e7b9b1609de5660ab8a61a756eb6811a37848007cad1430afd6ab36b	1
098ce33f60292479b11c51a4cd5fdd78c4dd15c668c32c4146978086fd88fa57	2
09914570410308e95a21e0b1c28918dde7668f7e94caa3bd304a52a034369e26	5
0999233bbc9b557f33e422d2e151e58da6d8bbc45a4cfdca99af93708804ecbb	1
099beb954def35d0fb99288b57803ac90d5091a19d7bf3ee0dd64b5466d33f58	2
09ad1c150af8901c7948361950732264697f67039183fc34b7f62462e7abf894	1
09b13eee4524ca1d893f73005b2e1e2d61160bb12152cb509a79d330b6c1e604	4
09b3d4b597bab804123bd988d9797a4ccac69da8682446505720861248828a8c	2
09b6d2784930ca745fa0f5f92a8acbb15f90e4e7d4c37ea074d1ecb8cdec1816	1
09bed88af54a217bc43a6a6b9bc0702dd5dbfe4f768300cb6618292dbb51f608	3
09c026f0c64b4b8948aeed358bbd03a240245f76a44e29a18cf84dda3740c696	1
09c2d4f26c041a0d2ad9b486e02a5de5fe1828d9a8759066b9e69d0953e36c9d	1
09c52ccb5d10b3a32c543b46fd01255949bfbd7fd5118d45c5d166a934c4dbe2	1
09c7fb17c83c112153a609e5f19dc74010942d94e04585d4f769835ed2545baf	1
09c84ba5988a87a0142fca8291f3ee26abbef344f9f65ed69a57491edb6b6805	2
09fee0971e43b4b025d0eb3e0109a616ce5fde01d8df80683b84a138d444bc0c	1
0a0e0bfe244f59f6f687d49dce52f5e68635064d46540c7668c5dbe9532a4aec	2
0a18fbe7e5aee6a0cafe5bbb96826ac8ed1e84a4d0498f86314e25717ffbb30a	1
0a1a44ccaea5522b7891a193f5a4531b039480df7ac1e054cbf2880b8c016d08	4
0a1f87b17b327893b7dabf13c924c932f69899b4a86ec5dba9b175c846f8a28e	2
0a2177fbcaf43e350857c6449784ef6a267ea4ac677178de62ba0f14560b75a0	1
0a2587f167394b08b1160e00cd6676dfcc6a2986819cfa3c141920435a2869db	3
0a2682f3635bae9a138d9ee1ea94ed8e2f52176fdedebc077f3b1b06358fdd23	1
0a36afffb75acd62f08011b623716b3722a3ca393f9597e261b7448db712e447	5
0a390e749dc2d0690912cb3a77db22b0b88eb147b7c2c798e9a18077e9d958f0	1
0a39f9ef85d78991f34cadfef72e37ed8f63b84c8be5b3ee4a25b1e4640dc8de	3
0a3b69df0673ab0dd28226ab1720d919709a927700fe9d4c95d3646fdb5738cd	3
0a42f61967a211bee18582a168484bd0999e358dfb971cd85df68402e1454705	2
0a44e08eb0aa1dc291744753eb1abc2642d84c3d4fee80d94fdf1db53a392a3f	2
0a46ad2cac5789bcd126db8523c7e96ae32117dd9e15c9eb1a34f88c4fbcbaa3	1
0a475c6eb38e3c6c884c55eaad8ff76bfdaf9092ba9010de4712e73fde0208ba	3
0a4c219260185e4b9c2072e77f21051921aef33a9d626c00d690218684858fc1	1
0a4c731763837bb9badcb9cd860dd37f68813f1c2e57f0ec4814e43779510ade	3
0a54aa5fd732b423ac227bfe2d639b1cbeb7da791a7f0d50de568ce8329d82d4	5
0a559f9a7f57e7b2d92334cf0b03be82dc6fa965ba991269c5a854af51b5dcff	3
0a5a668144bd7345e47c92c69b57ecdd9bb3c55a453098b763d3bebd9b534a34	1
0a5dd8e0e0acbec4792fa37a05f038889812ce5bea9ea74a39f15f8c7d152178	2
0a5fc1abe2e709fd7a5fa18c3102a66beba1b064d9eb0c6113235d563559475e	1
0a71b50d8b18565ca7520f73a4f905788613dbb6d7a329ba8289ce5ea6d17e5a	1
0a71c1b5149ccaabb82b7681ee2ec3455438541bc0b469f409211c3dfca046d3	3
0a751ad437b246d8d8ac59a698cb0376746af17d3286fc5322e8d770c3b0d71a	1
0a77710458c8f6ff4a9c884ea2af18cd66fc43c047aff49719c214a1290503c8	2
0a81d28100f38d7e4b64d741d59f9415a924acbe92865aea09e65cf0457e6f36	1
0a862143cfdd53941ec01dbe8a723c74685b51623cabfe2a6db1ad06bde0155e	1
0a865bed2b510c463a15957e344f2b5f3c71b902ce5b49ad2f76c27dbce7ed8a	2
0a88d20cedf7005b36dd4f7fd6c0d63547acda2915382a2c2179b966302e26df	1
0a993c8d42dbebf00ad2c62ce410717343d6779586f3df656d5ba7a36bfdf00e	1
0a9c9f6b349fdc629a5c38156154cbbe9788f80ebd84062a7a889d653bed31ee	1
0aa1138cce20323ae872ae0c1a13e94ed07dda116059f4b37ccbec1fb15342c0	1
0aa3da4503457d4749f32a05c5f329af737f354ce1a7ea4bcb704a3b0ce6d6b2	1
0aabfe029a4793135c405e07f4195812092ca7b37cb2b3de5625d37011cc54f6	1
0ab8199cb1366d23d3a23f07fbcf39da53f35b95b627aa601b1e264464e11d22	5
0ac3fa703f098b37dcce9744b34e1abd7f97beacbed2cb0428c687c8f42ac081	1
0ac9d8a6fd071524ed9e36d0ecc47ed9d13562135f22d7193472ed3755502b96	1
0add79da10ca15f12970632e5f77ee54f9e67878ed74b6604d43ad7b320906b8	1
0ae43c3c510d9c8968086834b134ca02fea41f6c7d70aa6d67b505f7a8ed0fa6	2
0ae6f5e109d5d3e4dea78e760ced5696d5eb0f24cc9a263e77e5f47d182ad5ac	3
0af2f212e4f3497e236dc7ce7054ccb9bc7bafa08944c389c081ac005204ee7e	3
0af9ffbdea9d828ba14868ef3aff4e9e5ed46a993e02a4fa94507876f65c34f0	5
0afca86ed9364a5632fb10e15d3aa3a42fe73967c6bd65f6a05afa2c5cd1cadd	4
0b0493513020a8e1bc6f9238f65073ec5ab9e81a7e6c49b9543848a34b0a68be	3
0b065443b033d5ec179f18d20be9369c620f30807c40cb71fe1fa498e559cdc5	3
0b07763d8a68f85619d6c5be79031b4e375725b2f30cff1edff7b46cd9e6990d	1
0b0af67923ed35b31cb0d881d7c832b821e21220ad256f147b20feb6357722da	1
0b15e7d698a32f68dd56d201d26589a4de1d74bad5a0681f1afb1d74f79c47c1	3
0b1b9d1ef880eefee8ce3e21688af0d3a7428811147e6cc51400b2b62a124de4	1
0b3190567b32dd93b862ff35b24d94dd04696a15c40c3b35f31612fdb1486d6d	2
0b39729dba717b141a3be159531fa0900cefd4c05c0b9294d66be99ee5a56306	1
0b3fceddfbe179ab917317d92bab6126b559cefda13ea47c62d3b1718524c136	1
0b402b21fedd9064ddf5de4f9b241a63ef1c2cd99ae72dbfb223d730076ef198	5
0b42f141f940f8d1759b759b625e5c4ab33e35a76d3be56c07a1de25e0310c26	3
0b5485811538a01d252fd883bfd1a4ce3821ef38bcd97c23d1dbffdb1efc0a05	1
0b55d2694ba75944870202481365568ab634c37245b5bcd6281c39e0a29bae68	4
0b5ca3e5afdcdb760b5fb98e309a9891adc8ccea9ba45fcdb098e41e208c3373	1
0b5ee38492dbe0f40c9ec6775f948864f15f4de4de1c41d701378cfe20d6a61e	1
0b6a9103a98f9313b65ed864bae0f75746c69e9a2b5f2168d91c2ce6f78fbe36	5
0b79b2ea2594901d8c6e65454d614f94686afb972034c39087e638bf78dc5a3b	5
0b835be19b4d1f872ab55d65d7b91c0d0644dcb7047d3b00f2ec4dd2a41b29ab	1
0b8575fde981b75d419e04dd8091a9669f10ca701e52de68a35fb002a6b73e44	1
0b859d9e1cf1956007d7736f978e687fe004e754b683e6ff79b1a7dab9dcb956	2
0b864b88e875a80853d3c0d32ce7a95017b199e6b4131daf8045786dbb3daca4	3
0b8c52da0ac501d68606fbca9fb6b18e9ce711493f46876ade4a2170ba256518	5
0b93efcb8899dd8e347a57c741daf3523d77b61d83f509a5777bdc07e49611a3	5
0ba7665a73005ab37e4fcdd8180f8e226f71caa9f713ece510a31c7a81f70de0	1
0ba910fbb7de07ded5769b2c97efe578202a0be0f925273bc3e9a0a5e3dfa164	2
0bab29ae67df62590442989a0bf60ee4cb1cbf103a492622f1ef8ac112d58817	1
0bb45c11fa9f37d81e754282605c5d89e3f7c51003e31b44470ab330f83814db	5
0bb76ecbf3d4efd271c1b05c25773e1897af60911a510554aeee393bba040be5	3
0bb9cceff5b9647bfbd2197762e33734887a0ee3ec8fb12d538d3797a34b73b5	1
0bbe932eaa7f807d670bb00c05b4a138533d89eb5f0d6fd750676f0054b95458	3
0bc1f4904ae04ec582f3eb29252bcb52714d4a93168787e0056c8ae3c5ccdbcc	5
0bc581d5f8aadf83346c96bd7e48a1e329c37fd9edc8d0261bd60537a03b395a	5
0bc75977c4ec8b551269996684e92caadeff05368d8023d332d85d4780cf6da1	1
0bca4b8251d478ed5aa078846f8a4796dce720f26564a6f61b17d221656fe5a9	1
0bd146e3580219ff3e075bf98d067202d3e7c8d4ded52fb7c521a55b0d44675b	4
0bdc6fa5a890ab0ea2aac2fa5305885636a3e0eba45d69eab2a334b6f9bc16c2	2
0bdd334966fc4ad47bf305864249019f3d0922c381d4d699c64a25b69bea8db6	3
0bde94b937407feb0da009c1f23277584c010eb6081b74382f5a4ed35e5173ec	3
0bef52a467543093a5a0912ad9fdd43fac41eef422440aaab413b71b063362a0	1
0bf45d0ab90e03d0cdfb22f451d7fd605c14b182d3f2ecb2bc5b13f862a62b0c	3
0c0ad60cf5098525eb343f2ea121e0a5f48ca76f586902884d7dfdaae0c33074	2
0c0bf95b0a7b6ada1158d52200a3172122a5f32900622043a8560675cf8ffa61	1
0c0d217a1446b6da03adbd11075b82b00f9e7e4b006348790e47dc8a9787fabd	1
0c0dd114bab9f082dddd1e468c822fb9c283d6288cf508c99ed08dc8ba7f1841	1
0c11616ff321810ceb55c0ed2a1c7fa338239ce35a10906aeb29789c5ae983c6	1
0c11ad136c016fb669c4821fe11497816d91fef187ad364f13a2871e444f0482	2
0c1ed78b6f6382836ff08fc2f640e4b38ca95785e298a1592ed3265c416861a8	1
0c2b0b77f3aef5ef266e2316aea2bf006cff67218ee8ad222481b97172cb18c0	1
0c2f18e529bd42eb35cbe6abd077a0b6636551828cba77f8b3ddf8580a1985dc	3
0c30561194e45f394d7d811778661178dc5137f06c64dab6c1863fa9dfcacc42	3
0c3322af9ab0e6db12295e7d914be4b21a12c229e045d791f3afe76dda9eac05	2
0c3322efe13468fb9da3f0ef77bd9206acda266510ed4aad19ea37acb333112b	2
0c36a6768c3e8919170bb6731bb9944d26155ea4d17334be5f6b12c2e908399d	1
0c4968d807cfb2cea85d5ea622d96407cd902d15deeedb2595eacf054f70f5bd	5
0c4e6b6aacc6863135e44c78b4a44136db012e9480f8f6c6df78676fd02d316b	4
0c6dde54dac4d264b564b524c1e21016de26fe9e266b19cca6d6b09408abdfb6	1
0c706b71b00b101bf4532dddfd3a17e7bea431eaa8388f73a1b3c507fdf38acd	2
0c73534cf577494a6a51da199d557d50be3202a26f6d9e24b99997353e8bae49	1
0c744bcbd58bb79636ce9153eda43437dd5b8dc1d0fc0493c880e7d84cad2719	5
0c75d492ec283d2dbd9300605309ce13fb2ea5de61ba35aecf8a711be42ebb2b	1
0c7b4facbfeb2d79a059be72156eba4668bbe87fafae7d258f6570c8d6075e98	1
0c7dac7ee4af2c664127923d4309cfdcbe4341c8060a23e2c64433dc6cc1f039	1
0c80316f4d1e153d3ef2a97f7717672c605e2759107d6944fd0c0fedbd817912	1
0c81d0320a8bb9d43ef0b00f0992e66b49f494287ac6e3cad7d097606f89cf22	1
0c87a2e6b353ea135e5d64e2033e8ef3406344cb025906e7469c6968b7749c81	2
0c929d39523b2abea7f45ef70764bc9422a7113b6b81a887244e6fbfc2f9d04f	5
0c96e2bb8f57e267b316be166614ab6ce341356e2511d45dcc62db407ca6c5be	3
0ca4e92662a2cf8fc6c7852adbc830ddf2dae2ca330c2ccccc33e81f8814f775	2
0ca6e9ba80abc1b8a325301dc580b2408273cc9effc61e56acf3dcef6c316d6b	3
0caa367cdbf916d5fa4d4c521162be6ca427f9d31f146c5dc24cf7a574a2a876	1
0cb352ec8258b7e764bd62035af716b6b9de1dfa948c63972ba9ed35a96c3e3b	3
0cb787aae770ff7988296bc8a8a7ca64db1936c1725808133d0f895dd86739ea	4
0ccfe42f7a7ba591a9ece95012b52ab8759492dcfee1d3013bd76efed87b2afc	2
0cd214332e4a43cf2b986f1bed08546d9bfa65a97f9baa69f253559d714605b8	1
0ceb6d0916d23f494ca0f6d7c64cf0ba5ac2c17e7c5838a1d202d8dc4174594d	1
0cfc19cd10d0dece705524be4c8de01e9e0504d63317795bde5e8fbe0956aba0	1
0d123325c7bd3c1f8fcbb2b8731eb6cace2b0941e870595ff776b8e66abbfa8a	5
0d13e36d1516a8a602c4fb5be4f12e9a21e6068c47123ccaf44b4276b143ed1e	2
0d35888e8ae4f0ff5d32ec90c398e4b59b56e7b74bb12211ab5183582c914858	1
0d3c31e8e874ca35cc86470d4b0da02521beaad44c2a43fbc36899d3faa7a190	5
0d3da79727eb2bf74a67f262a918fd115877feb38410003d94010a7e17a254b4	5
0d4271bd692724c5e856d54c0114124c68b3b8ff806ce87696097204db6cb4fd	3
0d481ed13025312e1a8fdf96fe8c78df25f4902d5aca43096179c410756f19c7	1
0d52170f6fd7e3a4a202c66ba7cd7c5a15b64a65be4e079a03aea667a41ee645	1
0d56e9a5f4843397b122cacda3f8f9dba4343c802696a4b94b4ad558c681137c	4
0d5ab6a53a9d24ae2d85d6ce354d3770a18749f3002b6d52ce706bffa549f6b3	2
0d60684739231bb89ccaaa8f91f29520581c870cdaf729ba1c64db1e10c262ae	4
0d6815ed136da67bd7b945c37c484607c8093217e4dbbff9fe3700e64cee7ea6	5
0d6902597b0bf1145b4bc6a2e76fdad2b8147e419ec1e9d374c7e69d64f0a35f	1
0d70c109a298cdbc77c70d110e991673cc43f54e2f501d15996df85743d76ae4	5
0d82becf99f601b9a257a4e1789659e7ee77138711fb28d4b250bddb134d5c2d	1
0d8a11586c4ed197fc1d06ebc02b5747882d38b30cbe101ffffec8e19853749b	1
0d95eec12d93ad97d9c836555e36962bd90bba99e6070b5e5b7b6283e862df5e	3
0d98501d7cfefee69d2b3ed3f523c51c732d09dd7ed31e88be4985fa67ef66a2	4
0d9b92365ee0bcaacaf0008f10f3057057e29aebf759868aadb0f49f4f82a7ee	5
0d9c08234af76e43b46e415825e05784afa7867aeefd3410c356de008b8a5002	5
0da946bc931380f13ea1987b2cd7ee1c29b326aca293f69019f9e11efdebf3c1	1
0daf8f30a5731ceff17259602f9e0fa24695ed1b9b989672a75aa2807d46318f	5
0db9f119a02f957bbef6038de7993bedd12e3fecbbbde24e651c55b5b4f9ab4a	1
0dce4ca1a84148759234e7836d585fcbc91e10a23c602ea958bc28812a11f897	1
0dd1933c8f0df3620f2984a84491a9c42090ee27a1e2682430ef52e2c5c9c60a	5
0de07d018f6d37e1243d204129fb5485dd37de9f093a18ea671a25cc92ec49b4	2
0de25767b2358c15bcd6ed43e59bc3153f39240d4aad790e797277be3098cd30	2
0dea0f2eff4bee87d259aa9a3ee855ec8c639d475314929335219817ba7562e0	1
0deaf64268399b69e5df3df3dc433a7eea0e8332c11eff84746b16ba6baea04a	5
0def297f760749a84a98decded2e795f8517fc2a4f44a5501cd9e924ba489a1c	4
0def5d06121093f2581365a0f5df6ed55a74202dd9d01873f54c007b28f9fc32	3
0e081cb8fadf7090a48ec33f2949de9cac5dc52a430043cb8185083732b16cc3	5
0e139981e0c2740a9e292fd72a1c9341c7d3b424f965a907d7f748ead0165ca9	4
0e320b86337141c4b59eff89aeb3b5238da702924b7e0f9f1102b7341f59f292	1
0e36b42357da7379078c9bdf8a59f4d03f8d05e9b0d7a42544a768c5d9ffece7	1
0e39c0894c306d37a51cf7326c51b152a9d5a29ef057b19fa92a3b77eadd113d	3
0e3c8bb23e4983287a9408e3c7322b4b8c76213ecf5bd6d38aeda7cfdd397708	3
0e3f19ee6781ef46b461a3db5d6e6e322601cabc3f6ab4fe7ccf5a3bafb831b8	4
0e4790c249c1731d13e2332eb0687e5a60a9eb5cc5c53a27521c66216c805d92	5
0e4ab7fb5ae14ba3f6ff373e0f8b38fbb16b8bd342d6d563ea703632f3a12a38	1
0e506a800885be6dc384c34536e52de17ce5e8ce99bf44e37e5cdea57149de66	5
0e51ec8957993f8b145b7d3ea662dd49472fbdb029986e459ced7f16433cce21	1
0e544944ee4643cb4c8eb1c8f3b4f210b3fa4652452c637d146c6e71d2a49fc8	1
0e59248a2a838b388f98164eb53e98c1e00662427cfbe3ebefce67bf35bc7653	5
0e695f2c8f6720b928acc0b379314927169ba83fb863cbace1cf581fbd7834f5	1
0e6e449a8923fa9ea1e935d87e0c8c110a545d44d6ff3721ed3a3ab0c860b055	1
0e7790f8f862835868767565f08008d6e1055f7f3e133087753d8e942d612c6a	1
0e9445e1ca61628d579a9c45df2338beb3bbcbe741725975cd82a8fef42d80fe	1
0e9db9da8ac9d923d9db113d5a34e5fb9663387cc790dc767e663807df245871	1
0ea2931fb48ad8621bbffb76bb999e7e52b7193b5785dbfa899c62f21cfbf966	1
0ea4a075a8105ab8efad307973e5914816a6adbb954771985823fd8c914fd288	5
0ea6f7e8711c8157664c1a76fc87e665efc8b0829c3d0a8a3a3fcbe54bf07afe	4
0eaa730566544b3fe1618fdfe25af6878ba5ce3fbaa11e075c7ffc577072e5e3	1
0eabaf491a7bd449e9b460a7bc5e14d578e675bab848dc742db75c6d18698f3c	1
0eaf36ba254f7aededc6b91972494fece4b7d4afa102630303e882919eaa2776	4
0eaf8253e175f25015e746142f3595d73faaf8bbc5a68510f591570f418de850	1
0eb148f4991437ebaf7b656d20539cb9718284d23c0da5b7314b0b862d292eb7	1
0eb7e81cd51f065607ad6055e805cd84b719f28d0cfc024d2bfdca57d33e3c5e	2
0eb8548e75b3d4c74a6519032b6e719eecb96bf3e3acfaa582ca4d3c1e469903	5
0ebad36975329eeeb2a3547ccd24b817583d1ec7ec697f943d69a10f9f72f80d	1
0ece194bc1282b215a8ddaf9c4cd885a9eb1a5a4073f9fdf6c15aabac3101af5	4
0edeea97c22fea4e6b052a8a88c9aaa41fd92b969fffdd9c9bb3633a104f973c	5
0ee8b679c76dbeae783945b4d4f5cd42f7d528e103720bd6776b028b6f16e0fe	1
0ee9fba5cd9098a901e9b335842fe6592e3f078a1fd4dfac0897a3a8ea4dcd0b	3
0ef0915c6b82c1e6901ff81563aafc091cb7d1430c8a7046d085c2750193953f	5
0ef1ce17fb03065a1643c0b3cb3c380702b3f9305d93d6973ae484562aaed2c3	2
0ef6378d5ee451b01d3b94c3c6b5827db94a2bf3d074fc9aa62b6079610743b1	1
0eff55bee33d5fe5fe005287c989e602b29e549bc195b7ea16d4e0a43b129120	2
0f113c334d89f1e5030638133e777212922b01c1bc84aa4614119f714ac2262e	1
0f1839252f96684a0374461986f9de0aefb9fac5da73f6322cea8801fd646875	4
0f193b6d9c377dd2277a6468331c2c1ab5b7c7be945af532e1dec186c79c8835	3
0f1e5a7c70ec02ad9bcb2cc10d03aac5e6cce92ebfdd024aab199f153cc04b34	2
0f2b08b29d276e6313d33123649d91566cd1261f204409d73ae7d788809a3f35	1
0f40a69efc17319b2a8c99a3a473b0972079aafd21c1fc48da041ccd596f9547	1
0f4183e490d964852e333b7665640a4b180a10592c0e47d22b0b972f93acd1f3	4
0f422e3dc0247b0acdf5318ae92ae42f6767e32b8b48933b45e7531774dd53e4	2
0f4c8ea7e320e4624e22d4b6398dfd91c24305fefde217c74c5bfc88e28e8a93	1
0f57049bd206a23cabf792ac380b53732a92ce67eeb5bade7667a601b127eb33	3
0f81d31b3b8c4afbeb1ab75a3f3fc8819db65a9448f3b303cd5be0d6df73aa83	1
0f9e1712edcb59333a8014f8704cc93533a881c1543d83afcb72c1d89761ffdf	1
0fb03a9e632e65f94686e2c969b441846d95b21afa6eb6eb82546ef3eca7416f	2
0fb1dd27e3332e4307b9aba31306fef9c1ffc23e9a5b8a5f53f8fa7b7a94337f	1
0fb3014b0ead896b9f27eac8be5ca635a4edf006b8e876e290f867c3e6bde053	3
0fb419d95de8b263b814d8f4db361e3e05bc5f25668b21f1f4c23c14546627f3	1
0fbe0b28c0375aa06dc5317fd8a13b1b49f6744b36fdf8afbc979523dfd7d45c	1
0fc259cb7b14f3994c5c5b8a9840aa551a4bc5e953c7bf5418f33f9ba2584c6a	1
0fc815fe2d5d7150a27ca9e3153c9c801c4ac4bd224f008a04d91bef8e539f3b	3
0fca2db537bdb26e0c0b7169a948b389dba221a9248195efb879482e08648c30	1
0fd98160f4216cbae87471f417f034f603d9bce965df241302fdbb751d283c58	4
0fd9b783052245b01f3e81ae023d92c73f3aa1ae35741e9e71fe5f5174424794	1
0fd9d9377e5d7d2215031b4dbdd60ac60b7861c48172d2c60379ad7f5a3f28ee	2
0fda1ddc1b98477ab6caec6236a2c4dabdfb2179e6558772fd5737c84235516f	5
0ff29e57f8a281b9bee86eacc76a610a14638a93cf490f6967365ed052f944ca	1
0ff4670bcb0419a3b897d466412d1a1834dce6d66eb096d1d15893951f9e7d70	2
0ff949f306d86eccbefb44cb662733b9184ae314eeec9fa54cd24a8c7f0aafe6	3
0ffc97e79ead641b9f1aa570fb225cc950e41dfd42301b69b92772686a3f7806	5
100fcf566414abd8d7649828c28aa1c3d7c767e275c9ce25c01575fe711af1b6	1
101984d20e03df80a5c9f6b964cfeacf19af7443e9899dc4ac5b07a430156a0e	5
101ff1b8c9f4dc63521329454f383fb9baa89b2f963f966f79c2091b4a72d870	1
1023603517ce53439c14afdb2b2bd136ed54eabf334332b4220e11afa8f9e1c6	1
1027c5a76e00d0665d1dca43eeed3ff06e212203f96ce6a1b3935b3d7fade472	1
10287cf549050f03ecbccaf4cc7a5e1c3408294059e5e4045a6b9d0aaa1b8267	1
102f6d59680cef4aa6fe68229ea5dc06bc39a91485288fd2970a11204bfe4d9f	2
1033d07c66aedd80210d7b5e32f2b8c6d79c53e34bbb22cf818e6a701654161a	2
1051811fb150fed5aebec06d63d8ba6d2beceb3c0e3dfe1b66a54710236a4e56	4
10541d2c360b50987022bef06f48cd96bb9dc3c08ba84f30a67dcffbd699a26f	1
105434f7463cb21ec567e9853bda3e91b89964357c13a8d7bb4eead4b39022d7	3
105d768449b1953e8f89bc676a6b3f1b8cfdcd2bf6b3c6cbf9ba31b81d53844a	5
105ea43bf15185d4c904e3938c4424ef01f319a0d807a9117ac7c096899828be	1
1068a651241b7886d4d2091843b8dd65bf9dd0efc25191011058ec66e1776107	3
1068f4e7f0b21d625893d3c0c191fbdd56dbf260ba300031acdea6d08d718ef1	1
1069721f7513062f10f59bce363e8a8fb89c3dad9793f2a841c6537a24aa4f4f	4
106bf0443800b6d6ab566c9dba204197a585aefbd8bb10f7fc9a097172ab7e07	1
1075ac5c45bd730e9e5c819a740a341e338586a472d7b83afb13567007ee82bd	1
1077a6f1faaece735066e3798417ce91725b2dfcdc07ecb180ce565c21a7b9ab	1
107a7130fe56c1a6756d838e5f645504caa39d57283944d01eabaf02e60f1bbc	5
107eb22346653412a8cf0dcf02534d02871322627c61224fcfda52ed8f47388e	1
1088d593357f23cb8f2f08e9eb0773b36fd8ef75b9d93045c7c831750e68c9b3	3
1088ef2b3dae9565fa00d58011db9427801a40de0241016e8e6e9ea39f3260df	2
108a9406fa96772824d449e8c7e1ee204cd5bb47a6c749c080b203beff2ea072	1
109085c0c10ba173c02104b2583469fb6a78fa900309fa94149ec611119fca91	5
10a3de21ce2de50234880f3c73df3f0a5ac5a4c200a239e04089c8c2fb90b7fa	1
10a6c0601b527fe420795693d78ae7d7e62ada6325c8d92d3d53ffeeeaf119c9	1
10ada5b7c5c12b83785d79c2ee350d5657ce0f3d8fdc5415fdf1420046594bbb	1
10adca193a1a32c66ca098ee6d4db22e4027c104cd58944eee60475f5fcf86b6	1
10c025f24eff6837a6c12b2d29d8a7d0d5073e8f98773878ec3f72ddfc849bd4	1
10c0a2fd31046e44716e14b9aec0fc482c988e1130eda84ccf007b0453800a97	1
10c34706f2ca77fc0bb6a5847c0d01094512336c62a8a950ab16b88dee704beb	5
10cc56e371cbc6d7b0214d08b4084c7b73802914f21a642b563f0c6d9e01f340	1
10cc94537616116087fabba3e8c86c6ce2eed9c79d863a25e765f2fd423795cc	2
10d1cacfefb0ebb8c975401d2f89edb29806a15f665636c86809ebad4c501dfb	1
10d53a681256d7686f1eb0b7082745c94874c7573c851b8414185ed30852de16	1
10d92dd206c8f08c386eeb73719afa5d82aa82e859fb6daa679cf76a6201f3a8	1
10dd7efebe4a2f303e111414bfe8f80044b19739399fdc82fb7189d8150e0b96	1
10e1c3ff87c982ebb3089401f4c6fd670dcd46dac7ce2656beeb04826f5fd9f0	1
10eed145d4c6bcb97949f85d1269662d40a1c0c3468ea7face343e2105e87269	1
10f30e3307faa9aef1fe1c58837327af389d33cd8d89466563117f0b4ae6d442	1
10f55a00c01df71a846f6b88656145bbca86d58a746f4710331888171a9e7f22	1
10f702920145aff9a866e769fc8d13e39e7515456f8048c8384d2c3dbf8b07aa	1
10f8fabf2bc731247a24891d0ff6d9e70c4a69c2dbc9874eb1233a46ac0f3db0	4
10fbef86c63c1606f15a8da04bf2f05e90c973f71faf8a55e2b24c7c2ac79e40	1
10fcfc88aac66c4451fe8a501f74174e4f42d1e483c61cd09394442ba433b374	3
11044bfb0fe67b658cedc97a5a83815e2a51a40b29cffbe4c7051ce9fc7d37e0	1
110aa53f706440fdf296e2080c41017b56374e8b23433e0f8434db4f527c6d0d	1
111fe7aa67bb29947923db95281269b1769daa31ecede6687b7cfc89958226fa	5
1122407f2949e4fa37ad88d0f11fdba407ef4d281fc2039a601a35183dc2eef0	5
112a3e089654279018b9e45475c536c9096bf8b43c257b011d68302771ac38be	1
112a7a38f7d0cf4dd060c394bdbcc1b11f1a83bbc96592f32914b57996163ec0	1
113da13becf2958f2e65810c1c21e8b5745019c7e729eb80e0f9b9a5f7fe9db4	2
1148b878a8a17990f7cd8bd9c0c9af8b823ac73f7b2f8c561b4e373c897cfff2	1
1154d8deddaf0c6f0a5623df3d54969431b6ba5de93bbc38ec88355b4c00c192	4
1168a0e4869ae1b137e8086a9745758ce59a0b00058a1656085e3a4182c81a7f	1
116a3cb3115d2a97a16165a422e85ff9eebe992ceba6fb664c4cdf22b8ede45b	3
117f3af60acda6884e9c5f93af8d76a795c18e5bb5268e923b360e306202a027	1
118dea45c07bba2e2b13ad0bdb63265d5ebe106009beb418d2ead83a8e3b77a4	2
1191f411c64ef0630e8fc61ea32b69a35d1dc5c5cd771fd3a375efb33097c0c6	1
119a931f376cdf3fe965a889168e05d99bb2ea600857de2d27db652958bf0695	1
119c13f34c9a2cf2e6ef985796fdc759e0b3fbe6b9de9e26fadbc67c926b17bc	5
11abcc25ba654479f31f36dd2c7a34773c29903c5528ab640584e56c909d3a28	3
11acdbe1eeb52c57405f937c3178c30e3c9fb7adbe129d94fd79bdaaa1278e5a	5
11b101de3924501403926e23882938302649ab09ee546b1d1ec07bdbc64829ac	2
11bcb472b73c495e5fc6dfe8af7ed555515dd8385911436006af968b40deb060	1
11bd6315d0e1bd216bffad4e80d07a2fa82edda9fe99651d080d2e575401927d	1
11cb522e5aa830d4161b27719b1539b2b3a2c6c6d24f133d5b23f872cc61757e	2
11cf4aab97186359a2ed8d9eaa667044fa81dbcc6dbbe9f61a2a53c25224f00e	2
11d75948a4fd951b367515adda5934d1d712a9486c0cf4de8b03093338228f3e	3
11db0ad9e0b60e0f0f235d44038e53d260c67a7c3317628b122bcdb4c1163bda	2
11dd6c1240007b660fb9a6525fe896d1779ab2871089f2522ecd95b7cbaf00f1	3
11e6e0122d239b671b570c7a3dfdf04e2785c94276c239ef537f8a5216dd8738	3
11e893e0087182710f6486475e4d967bc2546a7b7cb13ed84624142d7b4604d1	1
11f5cd76962b3b90fddb601eb021b4bc7dbea5acdf6e0fb871abd83fb0ca7c24	3
11fedfff48920a5624214ba1116d472aa920dee39d02013dfd9bff567a52d091	3
1202e0f5d31114657b23623bc9708d38f89f8bd19e1e05b5e58fe55eb68b6e62	1
1204c70b3e64c5838469a6047b7fd740fe52dd919bf9e593f7f584d54be18f6b	1
12094464e22a7b7ac1f032add7111e34a3781ede30c6d3fc7e5394acf8526a43	1
1212f131c8c8746b7cfc2dcdb9afb5fb21c84fffd15d86690436fc8ab3797550	5
121782b505833b00ca9e214c0e35645a319332103e97f1a9427411398ee5733f	1
121e44f6134b0a76f48c6faa77fb55c2b1aee5a44de995c6820e6c7c78000e59	1
12217da2aa138a17c332f3197993bc060552c9816bf18a9205bfd0649ee4b91e	1
122c06bc11d3aa03aea164e6ab692d00723b0aba7763c9d90f4da1432f392f67	2
122f516082b69dec31ca6cc5bba4dd92642593946702fd7eebfa9a2fc22a3174	2
123a815ae0c1c956213aad82e544eb59c35036e06466a4c220f0ca56dca80393	1
1243ff576e50c2f9acc66dc6206a1b5b7c394ab9199b66fc7253338db1f8bf72	5
1245c3ae41d9e3055aaaef7381ed60e4a74f863d0a0bcab7be085ab59a74fc3d	1
124a8a7773e2c7a90d71cf0c55e0a68b3bd679c77b1752694c747c1c45debdee	5
124bff21257855a9cee450791d40f72b5911b8da2115247753bbc28c25712635	1
124db70339ca4b647c2a2bdd711c3ee19f713348edcb48d424bfb3ba441a51f9	1
125b944c4351b4851230cd148c177b96606b1985c309bed3d8bbe74b3bd8f54a	3
1260ed703670605c0a1472a6aad607815f1a99607ad87c7953c4084d0eb4b67d	5
126461cdb6945b0672c0308d126571da05adb14100b03c7013ecb61f4e84307a	2
126cb83cab8f608bf6e762d10fbb30fec357df6f4d6b627b740edf787388542c	1
126cfcc5894e658d2d794d6622bce0713c38cd98d980c9ebfba9e068915e53b9	3
1272ed542d680999f9bafb64139924a811b2af8f1b29e63215fb41638a57dad0	1
12734566d5ff83d2ef00aa9b4c32f5e42b9fc280b6f94b9283e5e09c5c02e456	4
128a5528e88aa3081e4657925b3ef53c2b41b7bb7d44c873e41c3d053f069250	1
128d7e3c8b562e886d4b8faf1afd63f7223b0cf8794dca09acc27bab6107c7fc	2
12951e8bf0fbd15d8a6550e3637b66bc77e4109a1ca5253f79ccaf7348046383	3
1297699e86bf5dc39a6b74095d503b36065fcc98764de0157436d40e36deb6a6	3
1298b16a1cff1266b404ae276c9d6a37ae0c2378f7105aa650351cd92cb0638c	1
129a5364bd876bb4e652a0a6ac392c3c4d99b2e5920d58d5d5970f88fc46d439	4
129ea87901c1e00cbd725b11a8702e7117173280c805335fc1a46b5d7aa1269a	1
12a90fcd5819bdafac7fe6dbf29094adf76578f17c609de887684cb6398377a7	1
12ad7bb611eb7639595d58d0635188f72bc4196df6ccc7dd38d1f7202e0ce89e	1
12b21e0e460272900ce6ed56b2a3adfb51a906bb60c8dac0f17ed30faf654793	5
12b4ca38184845e863270959d8d94b5f68c3602f6f59aae262d19ffda2d62209	3
12b7ea94af0a4d4f2c6d0292cf37244af0c65f33eeb09314c0e597b0dec4f73c	5
12b9ce6031f808a625da68f737bed88066fdd53db2aca778d93b1a501c6daf76	1
12c0bf4446cbc1e40c078394a17485df87edcace8c5c9230fcf27d1ae99329e8	2
12cc5c879df54a04f9185c07ff5b5cb12711ce318e9ee2fb887755183b02902b	1
12cc914a0f843fdf4ef5ef1c7f30cb64d783b88f1f8271bc9169ea8e7d314887	1
12ce3ad98fb2e1fc9d8de6f8fa85cad81c5f0119efd0e99bfc79f17a4d1b25f9	2
12d0837c0981da0f4e6a1dbbc14cca53a12cca94ad0604ce2bac5c75752da966	5
12d2928af40a1b527c2bbb17d6b536be1fc07ad0e755ab2f7308b1ae67e3598a	1
12d4c7ebe6eecef2373fbb0744c22abe4513e5ef2856539551ccff1ed174fdf6	1
12e7e9cd9556e98adf8c2d0e40499ca2ec2a766c4fbe133630cd6b742df937a2	2
12e94cb650bb807e0b215a3d7019fa20f6eb0acf3cdb4daacd8c1cd3322c61ac	1
12ebf54dc3afaf992a0d351995d2a58b64d0fc7f3674fecd767e90073d12e2bb	1
12ee5998c7ffc4b4c70308a59acbf22ddf862c91c56252561175387871cd6832	5
12f3004227f2cb82e1748364e0b62a3e62e19ce9f46fc43fa94635f056094cd8	3
12fb68d2ec102c63e3a70c240e8a82875c0b7efc5ab5fadd0668c65c0ab9406a	4
12fc9c33dbf2a1bd54486f63de7c353571a490aedc011bfc23aa2c7abe4cab3b	1
12fd9992f0653c46f52cd2810bd1725b4733394b4047a38a16b36b401be88d98	3
12fe1001f19b9069bdf63d217010c5b99477f7691c297a0134b83256b123ef20	2
1323bdbc0a4ede6bd54436e0abaab5a7b886f1a2922eeef333179ee115dafc85	1
133b0591ad2d99d471d35f553821f5846f6e196724decc2b975798ed4fbaba30	3
133e3e97c0fdff6d6c4064a2f19165f9a8fca761fcbd330e19c0cd743e8c9482	3
133f1d5881bce787d550b0d0ca5fc318048d10168ce186e215de06e52c08e2b1	1
1343a505ea357101629f7b97ef592c3c52a37d7dc5fbed85af5a3e577c5388c2	1
13478994e6d1b5d0a84fb385b825f9cbd620351066989463ec06ea72961fe2f9	1
1349034f2fd97b3e6bbd050f350f3ad9ca6f734a899a8b480dad4f8e966d51c0	3
13492dbf4eaee510020983cbaccc684b531a23e94eae21f5bcac88e534731039	5
135e33223804e9606234e01b3ba3ff745ff19cf42c31fc8ae2f55e3884f96141	5
1361f8df098c2c6a937adc27f78809a4352f67fe8f85de8a5a476f16e928669f	2
136c2951606f5a69783b12ef3cdad8300624d7a23e982925103db3a8ed98deb9	1
13774463ae0758b481cbd8097fa7561255f1a61bd37b77502d65d7cd42ffad7a	2
137eb16a98c2a0328338a4d44f1e047bce9672513d7b054e46eaea565d60a2b2	5
139121c810f2d48edd20d6a295d746ec66b606c36be0cb2cf0186b69e1bef43e	3
1392c84f84fa8e884e7ce8c200a27383b456230335f8980e933282c7e43bdc7e	5
139a5f92a099e65d9a21e59f1b62102ad072c42898df725b7963bdc66308213f	2
139f59cc85ef143571039ec8d23559ced5388e4c4fe2a7f8b420c911438f52ef	3
13aaf8f1a73175b9ce4b8a555e6dcb456aa3057eaba4b852e694dcc3955c121a	1
13ae70944d512d30ca4dc0969d73aabb5995493f8aaa2fe8f3ba32531fd872bb	1
13b391b46f51125538ef6d2179ca83948136517e7ddd748fbcd489810e199c0f	4
13bad1cbd76c5fa5ac09959caf0a10784ff8f27f209c224dfbe5528b3348b80b	1
13bb2e693e0230916a578597c3418571e8fed5a01b371b2144e34d0560ef210f	4
13c20c53991348af2eeed7fff8e60d1bc092b1a76b7b68ac079cb1eb41c66786	5
13ccea90b34c85f228952e33f9b5d1ccd810aa00e8693117c0bd086eb905414b	5
13ce186701e653f7ad899e199fd7e5a78a7af71fd293a3597ac9e1e4f773e9d1	4
13d36e7f1988fa82e8a04e770813ccfc16ad6bdf142cbe5b63f590c1686afe18	4
13e1a41f56bb9dca542dbfd88e9c5da1267bd4c9fc8b1aabec056d9d7371fd5b	5
13f802f936591c3f5e2443a652b46bc7d2208d17c5fb977a1bea5dbd1f8ef2c8	4
13fa612228a69ad4b9db68787e0941b72ed4a280c908b454ca7e8fad41ceb63a	1
1400b2c2aa26e887c7d8cae172bc1c43e3a9091262d52d92c779341fe19fd670	3
1401476821bcf7f39fe524b79d55ae850633aa4107068b3fa05963ee37ed2e09	1
1404183b9af735699e6ddcb342b910d943c6b9df8964cbc7ce9569b3e7734b8c	1
1410475422f487ee7a88bdc4d86070a4a8130986b8a42e73e5b819ac94f88205	3
1421f0e4d34a8eb22037640d6a2ca5ceac21ea6f62fbaf0298e9070a68d6152c	3
1429e6ce47c2811c798c978c8ad740ddad8ac7bc62124dd78871d62936b27bd1	1
142b279e68508546dd1c22082c630206997a4b9d54e73b1e4f21f91d4df3872b	1
142b3869be53c1b28df76675500e456d6deda672f23b23672943e842e7fcc6be	5
143347da1f583ad7f6b9eb4ae0867ca335a06b5778311f48df58cebcf24d5e1f	1
14354665594a7408bc30eafb43d46e98dff9ca4b8457cd9723c7498e4e2663ca	3
14446b740e8678cd1860fecfb2a13d86337ae71fdfd4f4d8a2b2404c06c87315	2
1457c640cf3a828a452786d0c85c4ec83012d7091d6355a5994dcb55f7d1b86b	5
145c0a5f1ffa73bd9a2354a947789f266a1d620480a9535909803f27ed1538a1	5
14654a64f0616f7dd7a4401c97528aab47c44ade7880b565d7acd8b6849c9e0f	5
1478696283809a6673ee047a148c5a63017ccf84b92c2ddf99abec68fe3c3fc5	5
147909b97438a44e1e32777182ac6235fd34d49b55dd3822d55574594a39b798	5
147e5f02a585213ebdc6bcf828d92956ef6ea800c57e334847209c016634b43a	1
1481594958070549e0e33f1480c5bb516a5c289e22c826915bb54656e76c8d45	1
1488618ee58f833a0a1692f72f52728bd9aaa54a26251b75a52a94234b3c5e8a	1
148a2ddc80ac25253b6faf8b1a84b3b130d9b0ab273818bc339a9bae192bc1fb	2
148cce2ba857580df6c1e54cad85a307d0adff7444f202c32059df6182a41cb6	1
148e0369ae023a79bd516ff30389a5fd124b29aeec2a0725bfe6c46d33a15425	1
14972c21b0acdc570e5c678d92cd1cfe53c79dbde65fbb0de3e5dc7e1d869cc0	5
149f5ee8d1f219c20ae061dd651c040720b463fc0f7fa85d740e9e4a50c65bf2	3
14ac04fa76eecdfc8ae2201feba77403a7b5601e0c16b32ae50968bcfa493133	3
14ae4306c1cf9ebd00b257acc805a59c98b6dd03db243f4a205501f077354a6d	3
14c0d07d5ba27368a2657494a9e6ca8196a88ec9cf23103fc63e3638fe67f735	5
14c695af06ec3b3a1ad8aeacd8dbfeb01677c3fb1dc9dd0bc6fbaa6d27922bde	3
14c798d898643742213147cb4a3e561f0ec6ef5c3df1447aad1abdb62c3c95e3	1
14d189c95cfb6741fdfaea8138cde08561957956b9558a1f1d5fdc47afbc2c6e	1
14d71e60974b00c3befdc573e71de03116163a9a7d3a8a741f4f8ee517cef472	1
14dba144ba1d1e9fa719f7280cde2f1f3653faa61eeb3e4fa2614e80ab2b9696	3
14dcdb3da9123dc4b7f541235208ff1a261c4618b22b3700a697b16dc04028dc	5
14e2e96314e3818441b6950210482a733107010d5973dc0ec79e7f7953ce39d2	1
14e370668947d6c76c11e0e3e34e0fe021a8ec75bf5d2b5a888a0d5e975f5098	1
14e73c09cc6e5bd352dc2e7dc2dde289cae6fcfbc8494fae9f778940a993d2d2	3
14e96a0d1ab7fea507a473f1c38bc902191b465995e65835c40834a2a1dcb082	1
14f357e6981cf3f99045cbd7cae1650eee04de727a42be788632d39696f6e1b4	1
14f54e6ad8ee18b39c9ea00b96055d759455678945d924323b326785406528fb	1
14f67ca428fc532fbbdef3db80208b9c2694fc5a3d969c6754135902a40fa549	3
14f87c31b5d8ae2ce580752a7074a9f37515e89e0c96f0590a57a2a20d3b69f4	5
1503ef2ab53f93e1a7f84a146f72391d9d3b0764e6517460b8edc0525b83bf7b	5
150797c115002ed14c8a3177fad19d4e5c30e31d40e26073b4578b6b47e9ef0f	2
151c8d89e0bc8d4ac6fe4c9b2d972bce079beebbc0e4209d53147cbe5f25ab57	1
151d73d619ead26d3a17ec490ee93f51cd53e089b93a1f8a3e44131e6e64af90	1
1525ef648720f78e97bc431b24c929392c0fade7d5f559b6dfbf6088f70651dc	1
1538bf8d7786c640940abe6d5fc3b3d56eae454f47eab9f782d10df28fe2cd23	1
1540deeafbb670622d399b6355e5bc78d78496fae3216bae271d153808487b1b	3
154497bac0bb7f372e29004defa9c66fa9eb4622a9582d866e1f2a70870dc1d3	1
1547e7904c15dce45318c660d2d367b71a4721194cf55ac324f1721857f3c084	2
15499cd145f3993a2a289785623f2d8663556dabbba55262fd6599c67d0d7144	1
154a4d575947e339d583ba7f92668f92abb724cfb4a6b23a40e427e21b6df510	5
1553a13d3bbc130a95c72310485a21b88f593585d7d907126f72007d0a481c1b	5
1554ce75d665fb41edcbc19b2e3fb2be61246dba3f951e0c1315a02c5f41fbb8	5
15585d77b795eef2a06f52219ef3367d6b951e2d2119dd2d458584793d505a5c	2
1559891b7d8083d6849fb724293e727e2ea00192b7a43ed8ed6aeae50064562d	2
155a1bfd343cdd375a508f9d17ad521b9b175b6109915572c62796418f7f769e	1
155c0ca536b2b9631895c2b866571d51a6ed4abcb1261e7ececc053e1924f48a	3
15604c32397fe3fa4f4111a4748c2933789ec99c53bfc8ac97ca625e52c3f01f	3
156091a13b50d736b2a171ef126bbfb6410be7de24121443e2ade1e2414790cd	5
1562cb296161f13bb52f1748e0a02eae23e6add4111cb455b5ae342f63c94de4	5
156bc1e9d1b96b2373b0ae00c2a445e3c81a4723e9125b80566609b986158bf1	2
15761b9453799d90d59b12d4a896d639751f1e951218813f079b0a071fc75dd4	5
1576c1ad272fcee17960efee35d7c0c2abc3ab1fc0a9eb63be884097d2e04a4a	2
157eacb95c25e5dca823b29dfec7e08bba6115e7bb1785c3996c00645cfa655b	1
1581f9f0d6a24dc58ebb5eceab8153a0eba468b6dcc7da5c2592cfe2058cf57d	4
1583c10a8ae2f6019383ecb80ff09b892b0498822fce1da87b85d4434099ee92	5
158857930c62b0d7822b31cc59375a31e33d112dd4c68d688d30eb826950da43	2
158be3f0c8c1a05513de8db78110a45d025d54db02b71bb5e12d960515552a5c	5
158eeae14bd355392592e9d19475db6ee03b5feb13ed4d9b7b5c07a8b22e2031	1
159151aeb314aa28d04b61fd9d14764ba84735cbc7066800358255af67371533	1
15986bf8a3cdf0c43ee660e3b11eb80bb2a75f9d82b42b28ecd69bb9d090796f	1
159b5618e714580112fcda1f621598a6b872fa2db07434120db9977259674702	2
159e08fdca9dc9ad6718be040f5e8ff8ed34266c13cd863acacc7b869838a886	1
159e643afe1c8ffb33b33dd2f05a3555d01043d8add4ee21901324ce4dbba21d	4
15a2143d99c6b4396a7ca11e06a0df0af5191b3f9e842126fa45e3f0ad7bf338	1
15b4fdb7e9dcc1a884e82cf471986957a300c3adeed7abba6309629d76de82a0	3
15c9f9fa0039d119fdade1b394dce4c552d34719aa0fdcb7f970f43067d3501b	1
15d07a25ed34437f65fe4e4283cd424ed9bdea4ef93a039f7012777e4eb22d12	5
15dad3def6ddf12ef75294b3442de6785eb0e09bee5532d84940e0674d7a613f	3
15de5bd4fdbfa6bc5f91cd1e8acd4762fd41a47c59f312ebb06661669e614f8d	1
16054ec2d0cb827f430b6124bb1b68dfd62696c34284d01c41690cf6ecdc92c1	4
16060aacf4a8e70a3a047efd7ab2738ad5607045e149bbc9704b4d07c1f6e007	2
160a3a2728e69ed20261fcdea6e924925eff434389a0e457d4d1d86e42dec174	5
1626a13a8fafc3614f0f5068c2c8cf2752ce76aec80976336880f0ca258cf6d0	3
1630de48b745654dbd76ccb2632825c3f238944a06fcdd6b70292a9e94a9a3bc	2
1632ce2aa8b08bda50c7d57439d0a1bd12b74b748587838db2cfe547b7c7b457	1
1636b6f4b6edfaf57a189de2913cfd845bf5d25ff1ef076f8799cd87079c4b25	5
163d0de47572b44035576abe6e0a9fc617d665a3c6bd586c07fa4e594374d4f8	1
163d8f6ee828d4118b0381475d70f84c38babaf2174151819f7c391a31a5a133	2
163e39fe7e068c435e31f142f7702a2039d87d19b746bdfb1a932c74d44cb564	2
16413ffbcacbac45c5a66d9b9e40658515202fdaae82d7efd25a3fd0e3bf8b39	3
16480dc7685f07e69ccfd444aa09391920fc21164d31a1e34604847b978e5057	1
164e6f2e6ffe49eac594b984e8bbbcb15f926d78b758750ee7e0ce15df3f92fd	1
1653f747b6fc80922b51c22f0f4aa57236e4779da47c41f8d6eabd95def117e2	1
1659f0e0b9c3fe484d3bbcef1708dd83b92b3b79a242f9b79b21bc68fe9875b9	5
1663ff1519c559e0d5105f838c913b8d8925a636287fac09f6a420b231c7f79b	5
16698d9d32639dfa4908ca8b33d400370bc93df7770d6af4eb3bb99a72d3cccc	1
166ca2dd15dc7e606723b020599e01d7830eea1098170db5156e860894265fc0	4
166e0d52d0d96996fece7ed4602dae227a65eb9f5a4b068b1c99c4bf9ca1530e	5
166ffe333b9278438f3f21e7bf4a5bd91ceb9cb6f8b5c29d02e19335d597a6e5	1
168848f9502f3f4b0d0a1e90ceb1931a20415105ced8a5d5aabe2e5d41ab0374	5
16950b18c845ccf24c415f239585203591a2586b0af16dee4e42ca83c15f740e	3
169935a5444ac069fadb3f37f38d03b167c988c3b30e1dd291fff432bb09127c	4
169e00ea79a5cf3fdfd28379f9c96519b749867a208af2fedc2ab13f9db0fce3	1
16a2cbe292cdce53dafd44bf52d95c21e49100f63e109f6a8d4286ebbbd0f015	4
16a573569fb1bf573cde19563b9b1d1fe17e3b039affe4c51dcb4277298cb57f	3
16bcb9ed336e59bcc97bde5a6ad56125b04e8fde8e441b24122ad94971da3101	1
16cd3fd48d8cf15c11eea9668adcaf871b6db358806cb69ba669eac7a79a3468	1
16cf07d6aa9d508f73c30414e85ff2586bf18cbbe383e4c7456cac834beca29a	3
16dade9bee3821bac1de961ede5272e4b19936627fc710f3ea966b8605968a4b	5
16db50c3e3815cf986d921f14f47f8cd40144ea0c6e7d5b34c20e53872fa068c	3
16db77373baefd0b100802de751a2fb55d4eb3bf68b26ca59c902f95ffd76755	1
16ddf13df399e0b5e7fd336c40636f959d81a05c480a2444d3819edfd84acb2d	1
16ebe38e54ef45fa57eebaadf6fedfe08c2e17dd5126b0a3432b89495017820a	1
16ee06add1e35c6188d0721a8ccff823741902fba9e44823ddb46cad3b906518	1
16ff838822f5211814cc3341258fc74b445e028982a72417f2a4c35d0b06601b	1
170003590014016b1182ea377deb11fadd0f7c2557bc67985fc20fd7ae9072e1	1
17007adccb6f90118af12b6e7f06c99eaee7d00a2060ba5ca3a7d647ad07ae36	1
1702938b75b194df1d0f6c5fb0ff7a5963171ae2f04a4997e909935cf833b459	1
1710dc965743fb0548c14e768634e0bdd6737582f96038efaf6e51edbf6456fd	2
1710dd55b96766137209a3db0a464e46e3a221c84fc0cc70dc0c4da99f2b0b6f	4
17139e837225e21981fac673b8b62fae1fde9cb0fc1f0f3c75df1564932bdf99	3
1721653b17732ad0e08ab56042810a1588c3a9a271703e6cbb4b22d6e6894179	3
172ed73969a51d0340e0868c4db1886058345b77ecd8e5549d70a215ef1c8ac9	1
172efdb15999b4964acf5c266237dd324520cd94c4885ac3fa7d56a1797ffc7d	1
1732f8c48f6abf646d0b5dce6adabcd428b72506c34ca2f85706ea908b2582b5	3
1733ae0e346b440c4057aa492c7457b45842a379226459d2723fdb8b9eae5b73	2
1735a2039b732ca553e301c3ab283f7e6436e0d0c56528611b544ac1257fcedb	3
1738c783e9c1a8ca5fed85c194163fc1c6f3a3a08035b634c5c345c78a5531f3	3
1744f6b0236e7c3ebdc784b115a95bad95924957798138077f807f3ff3a1fe58	5
174c88fbd5a4b357a56a77cfe644d186cba9f8c74507b376a969177df2565b86	4
1751dcef3872910d617effd352566249987dba11b6740e0fcad1f4683221e1da	1
17521aab3a513bd9dc22b3b35729a8c3abed01ebc850153a3e7c7a53595d8cd2	1
17538523e44da20393d43d5297c58b1a45e12f1389613b4c9d7bb30cfaaf1cb5	1
1763bff31ed9894f37b05a366c312cc3a134198d86d2ae1ae6e6af58b1126a40	1
1764effdd595924a0a34f94834ba336e991a1b8e888a54ee53c7efb7657c99dc	1
176dbb3718d6e591c1d53d4ad320c9b935429a0c7534929d2d2242c9666e2581	2
17724560f040e64ac18d242514255262e1de4547fbc5e581bc84ab58f0de93a3	5
1775225d3accd2461fcb3df058cf54ce59245868506488d3adbcbb9a79bc19a6	4
177fa071e28a03d43dd80fe0be36a5596aa9f8118502f5c4862dc0c59bde44f6	5
1781fe11c9699b15c6c507e488fd0c7c840b26ff9e637ac7bb023a690951afe3	1
1783afce653326dfc9e3bb123efcd7fbe6bc8affb3171f17e3b1450adfe52407	1
178883f4124f17e567ec0a0d2833fa6e5aa1580bdf419eac25ae89f55442b60c	1
178f9739f3f98a05e3a41dd09a1049d515172d5640c9f10ac1a171e5d28c9ae4	2
1799f2d55fbc79fdbde9538d275e152e4be3939dc2cdeda8497e80b2f157a639	1
179e02cf019faaf7c4f71f4d40d4609c239fcac33f1d1235306da2f7ff223251	1
179e432b714227af3f9450d324f9b0c11ad1c89c8c709379ff9eed112bdd2da2	1
17b05b646fdf22f0d05a528537610b32cb4d036ddbc21d524aafca0a5d9dbbe4	5
17b1fcd7cebc5dac7bee7656d2c107c9534543c410e73de733defdcdd8239269	2
17ba4ac5a60ffe377007aec641b0fc7388ab4b3c28f2f6f5c442aab98008b33b	1
17ba4ea7c46635513a42317b1d69622629e95f8e28bcb7d963b7bc3440ef2e79	1
17bd7458754acc7f1ffb7614c6f001ee7c1485d26fc4d6808666640bf5f8dac4	2
17bfa58d54e010233d922d51ecb83521550c1b1df1ca7fde82d6a93f2ecd9171	1
17c005adc1b897c1619dc154c74e6aadee820ed2ac640230dcbcc2c2d120083a	1
17c2d08634fefc48ab425c18bcd6f2c7448cb8437187d164105303ccc9d12ab1	2
17c3a32fea41332a5489d8d80bd948cebeffe9d2ffa59a22b5daa5c5ec628ebb	1
17ca5e6417209b0b2dac39346dc319fb6444210723c48bdebb591ecd7bc61e5d	1
17e496fa0bd08580f3922436235c9e788978acd5ee832f088bcdc9bb614fbd1c	1
17ea61a9706a9006e7b1e2e070f2fffd48c2e90b6b3366dfd8928b3d866d19e9	5
17ec57f5cf6adc2ac1cda145dc8e0e3d4c6e626358d1a57a12f079b8ba5e0e6d	3
17f1e6bc590e68908fd9c33264ed1f64fd15a55c1ebf9a18aef614ad43ad288e	3
17f5daeb1761d0600bdb3c4f811f0466f2135eaee7abd521e1be130b0e369c1e	1
17f61c45eabbec165f559d0265352b69778b26d50aab998ff84fa0fc49db7f07	3
17f77d761f5384cf4433f491537f5ddb1c20278f40f109310140b213c42236cf	5
17f929a1ad781259487e2fa886d6c98340e0e593739eeee8665d5ffbeedb018d	1
1800c7f4b870aa1ec76e0478190de846a4808f0fb23cb53376e1e8c0235f5b0d	1
180190422d9090a80dd7a693b2316f02c2d4f2183a5ca91f8593430b7c54b929	1
18090f1375d1de401a4bd04f67719ef5ca6e7d7c3ee06542670e22d15081e3c3	3
180d6aef56f5dca1706da2e904cae19ab08bd819378d70363e2fae8a2c67c4ca	3
181522ae7172bd7e6b665cbe0c3138b24d7057d9da6c4bf7d33369d654c74b65	3
18199ad6422aed6c24c145f67aa9427c8e3eaeae04f66372a326848d0e725f18	2
181d43087a136a5a762c71db88041b5e509667d67c69d45c9663ee883bd81cf5	1
1822402a0974009bacd7a9b32e05a42da46c148f8c09c992ed4f205fbd837d94	2
18309318211e566a7c292d47cb0605e6994a5cf071d2285ff38ea48b26df7ee3	1
18337b1815f75776a4a27d5e58e43ff5c61a39260ddce7c1408c2cd96f86d070	5
18392fc981a0ce6f0d964d9b8c2a20a67e09e5cf43e00951cf367226194a15a9	4
183cef61bfa6cf206e26e7c9e73427008b0e3d03970d724898f43669447ed810	1
1844818d2a9135f8c86dcbf9aa70810eeaf4cc3ba5baeff549dab1263720a4ff	2
184b8b3ca8aeaf2200b8b01f922dce036db51b143c0389548c232a64f2c17311	1
1854b9009138ea800db0e5ff4b7c34c1786e6b332c542bcd892124f4a6ec7f8d	5
18620358e0e65e4cae4965ea69e61ef4f8edb2bc845c82c39fc1783dd9963360	1
18667e71029e40aa2783d41dd27c99dac58169def77c91185bf4c2166a36c0ee	1
1876d078095043eaedcb7f995b776209d5385919fff19207f7e5e5acdb46a719	3
188a83ba00217ea71350b77d75d7bf0ffe7cf9433df43a28c7aaf9797ecd5ccc	5
1890edca232a2d427d4fb1582ad8ffcbfcc2e5638868ed9644b6af620fe013ce	1
18982aa03fb5fdb7df405468d4a00f8427982531b8a7dbc2269f53d1422bf58e	4
18ab0a546b4b2ceae732a637ded6303d1fb2c336a33c456fec3b3cbc1f66a5b8	3
18ac8598f7dcb0c62932dd503c758d6eafaf13fd92b8cdf6dc523eaf1a969fff	3
18af43b8a4d2d35fd98e8206213ec0a5218a7f86c57b5fe980d25b1d38949b30	1
18b23c5fc2d88d84caca460731e549607dc9b69e40bbc1d8f6f7f554ed896c77	1
18c693fcca3c380b05c5c4bf46c800871da4e1d719e405fd56573deb16abc0de	4
18ccd38321a429a0e825f742cf08ac0ac6000685f11f82e03032c96ce66673ed	1
18d34d2da64b025dabe08e8f686f09c6460c1629a7086819919ef712ed40d539	1
18d9f0c0364d848c031abad484cd9f2b9b7032b6464df3b0e99efbd416d19369	5
18da29fd31e0eece401a9eefcdd7402c01c444b746fdc6815350a448b25becca	2
18e180b58376bedb4b02fcc405eca31785f5af0da1ccf81730229cfd7587e5df	1
18e92ca0bd8ca9bfa120a2c0cb58447b166cb5a524a2c9674164bb2d929ddbca	3
18ebe79a21abb99400910b6e7eac4eab257cc48241a19bbfbc373129c5c5d045	1
18eff95f64bb9fe55dc1c4972a9626352faf4161b73c1b99e0739eb7548249a3	2
18f6fffa293e746566c46eb7632baad70b9a615f3a53ee238eeed8c737eb23d9	1
18fdce0b36511be6869e27d58f142d4e6c861c7160b1fc1d9f80d94dbd199d21	5
1900133b431fa0e149a27f9ad0e1ef49507590d462dcf4f4dc62da13f96dbb55	1
1904b22efe10c1444ebb382a0e79ec3a9b020112d9747c2a0be4d6927eb91524	1
1905450cb9c817cf50da6ea61d31cf1ab15a5d0ea501405ed2158dff2d1d1cd3	2
190d93aa80087032a26dca725e7b2e1dbfe5ab46040ded345e961c43d3ac96b6	4
190f1fc7708fcf265a6a4406e95f333ff1060d4bd26e0b945b5653feb1a2f35c	5
190f808f5bf1be0ae574837d96558ea0d84d199832850659eb4d3ee37eb63ff6	3
1911c514e73a56e582a1b2e00e06384d44bb050772bd33f744205355ad435fd8	1
191a853c07578808f772b2d7c56702c6149bb2a8821316f03f30a45d25791f84	5
19257b1d12f3df6a1084e1ddff5cec4ac5c801ea064944753af55c0281237111	1
192945314220d5f474c61f83bcbe01a0acc5cabf70822bd1ae800f5753606b27	2
192c24f29b3c200118e92c0f2db568f0caf32ff4a93e4d1415f9f7e3bb08e990	1
19365f267e5b92fa332a4eb4ea41b2cf1e19c99c2d164eae31980d9247b060fb	1
193fe67f74334e2c0ca06753a8f2c19c1aa0a7917bff2d4071cfda1d5a8efd2a	1
1942095ec52609d281232d665e064e568cee0d31a4daf27aab1a4acb5e767951	1
1963c3c23b188078a56783e66a84d425f01c74827e74cd11f16d0b104da23f2b	2
19870fce84e4dbe23128e4672872883d63aa7c14c9119652c6ee0853742ad64e	3
198af30b09d432ce29aeae63955a8133182d69c5b9043eefc346a130ea5cd361	2
199915f755a5c8631130eaab0211c63ec569e8d0ea08ed719f59918ffc7e286c	1
19a2d95dda6b51e410e1bf7f7318b450af9b9acbc3165f5fe40aedc3c016025e	1
19a6a9cafe8010b99f6919ec671537a3bc58f4abdd29a1aefb5399a3de5e483d	3
19a88b0031fa5f6aa029f709170f43d7cbabc200d6fe689527998c1581d2c2c6	2
19b3bdaf2b8d5e5f9564be69bfcbfc7bd44412566d9f6000427a9050a466883c	3
19b53c36a8da8ee28eb10d4a049d7d600143987b105cd9d1678b174aaa0f4e6a	1
19b846da4f433a0c7c9ec45f51e90b0f6615807904672c1e0291edadcfe33343	5
19b99872aeca13ec6e8872e5dc81c9dd9b56f6ed3300a9b9b3fc4778b6571cb0	2
19babe0d7741efd6ff6d5f64217f216a9d4e7c7afbc0158e1265cefc6c9a2238	3
19bd9237fb4d12a7e4481972a3b4a6be74419dc2c6132cf74c0bda4f5a3623bb	4
19c3b40ea2eba86207007079e723a212890831df1c421a37c82be31a64b20e9f	1
19c5dddbff7e4c82c30d7f8ee48ec609e603811eb6d9b6974506e910b1f7de57	1
19d4f2c2176ada71ef19fe2825ef74607180458d795481beac7a2019b7353c82	5
19d5773b57acf978287401b9c57cdd5f3ad538d1c96ed51db8f65f38d78c62cc	3
19d64c767817f76063722dd9d11f7357d80dfd18031dfebb7e3b5266f13f5c80	5
19d9680d497f72b97b07c46f12bfb6fd5d5d1468d854f7a0dbf7fc1e9262e6b4	2
19dd3c8f8004103361ce5b28932614a6b73123a8b883d090490e3428d2792e81	5
19df8c51873f7231fd7ae435560d20c7c0aee48d60ebe33b4d7342f2928f8e4d	5
19e2d776b5fdac99cf3fd55570fb1714c8bf2660376b55a5646eaf6347824097	4
19e6063e09996506d0663f8106be3fc5d645b5f68fc2d35f9b4302943ac4f093	1
19e617a6f37f7678666e9247ac8f813de12cdc836af91baae4d1268cddc3b416	4
19ebecc510dc5963ed66171f38369d0d7ebb64dee7ddc52e8b5daff697c6b34c	1
19ef1b4473aa2daa8c972fda77f17be27b3f58d1a4c82c696295907e670f5a86	4
19f1ed8b1d44fb88c931e45e0306a624999007e91a1616684ad7ade8acc28e65	5
1a009e32f979b5f4c9af3894a1ee005173c56b8a4388e5fab8e2f4622ed55ec2	2
1a01fc6ab60498f1bb1955f9feec58ed914db7be4af92dde3b6fbb00c15f3e03	5
1a032e59192c220cf032f19f7d29366fb09f0877cbbe40007a94d295dfa9b326	1
1a03c4229791bd35e35046a8433c5d4670f6b56d88187eb8d42e6210f18a1637	2
1a0678b9fabf43f6b70cda57bd80adcba1156a004816b53a16f75c8a48d5b0d9	3
1a07b226b18853bdcb7b9d3f1e4e107ad8f118ccef35e0975ab5650d4e6bb3a9	1
1a0951ab508a0836926070c3f91d93dec90e1b1982d0f94a89a4a6a4a85fc667	1
1a13008c552f21aba704ff48f051b6f2a6a01037e7866f4669766986b3dc5df8	2
1a15a35a3d2880fc74f89d8683789d8f396d5ae60ebf984a86ba79662e0c69fd	3
1a19ef5feaba8e20f33827a3d29e37cba5308d9b40eaefb355ea463fba65a259	5
1a1f57223be0e01be6c4d17f5cb5ea5c70c64eeb06bf986a446caa008ca5a94c	5
1a225f98c962c38a5ca6995c4e446f54b6a215564ffd04cb21d43e07aaf0a2ef	3
1a25bfa01c5872e23b1a0b48517905784ecb04fda338db930feb23847b733f45	1
1a29430bc3097e233bec97224e4bd554619a6919f297a4a9bb8f30c5301ac6f6	1
1a3204ecafb1ad908b9b3328972e915a983c56e1159585c71feabd61c263b4a9	5
1a3400efe18eec412dde8a68122105ed546ba05418d4975343d3118eb92a6f0c	5
1a4128a751fe0077ab353701230d14846b262c5b789afdb66b783e5c27e16b1b	1
1a42329224b4a4f0809cab98ed4cbdb0219594be5b20100a17e777b7e3381412	5
1a42bad1e8c1926fda7255b3fc84f6735e0fbb79f41a1a5a3aa9216550f8adce	3
1a522d5fbdeb42e64e15239aaa1738c82f683d3eda49b2f81a92958bd9023e46	2
1a53ed78ded45bca9083eab59111fb87403ee135b6e665e10398245b61553944	1
1a5d887bbdfe4d093d457dba172584b9ed7931950d7fc57cd118561b8491213d	1
1a66cd25b4937490a5186929b82732fcecf7ea52be5d16a19597970254b24a33	2
1a6ade23255fc0116b5a110ea9f534423ad2f811732920c19f25addeba3acf00	2
1a76fd0c02bef80f262213104ee6fcf293f4ba9b283e85f063e5a259babf43c0	5
1a7c3701e752933c3d398d0d0ac30d2ec6dc094cf164718fbf699e4bdccb2070	1
1a808d628a5407927f365c79e9deac1629f1a06b49927ab06bc3c14ba8d8f324	1
1a8606dbf7e782a8714d98fd596bbc851915a8c92953846464362220c161c93e	3
1a8d218247594d8ae42981b4bb68236d9b3195d41a335780af3a2454475fafbd	1
1a92a79ca5c118610309afad6498ae9dbc7d207bb34ec8d075407278a2d6f0c6	2
1a984479730259dea93c2758e9cd5c39317e406fdc6218b815cffaf11c7558ee	3
1a9afe00dcc1613b8445cb75e5f704673fc36fbb4596b04beda778e439cfb1f0	1
1aa33475798e0883c946d688c9925f85e57caea545db2aa3f5a9bcc67b1f2cd5	1
1aa466f0c429189467c265c67c2e07ab5e915f091670a6b6b492651e00e0deb2	5
1aa5f42c3030bdbe39e9e2c60491a0f4a0f91e49a478898e05f19751bd9ee10b	1
1aa83ffe7bd37ad042469065ea63228d0970940fbe3a203df3aa1a1d632b7880	1
1ab02d6919f3f7d3ff083758b73e5d5fefe589dc94fa345dcbe7f40122863e62	1
1abacc159ee22390675e283447c100df8ac261d1262af27d70c1802e1f6708fb	1
1ac7e28c4f73e9c5274c73edb0d0b5379c209aaca89163198524505ea0378abf	1
1acdf6439720e11230229686f71f5182b370ee466b2b49c90df0f8fe95279f49	1
1ad2a8e4b44c9852a76b11ce4e9a32caaf91bb3fe40f49aacfeb8131c850f576	5
1ad2f6323ad44db640007ca864b1d140484889924010fc7cd2570aace34a6fe2	5
1ad4987754baa377907da94058fbc9593835e80e34cf35a49afe6ef5e192a626	1
1ae78dfacca054fcb40e8bc183a660fb2430f7010070360aaac5180f989f5e74	1
1af14f87927c65c23a376a689fd76f2f799b02fc9e22f9c296608d8b940999e2	5
1af51f4d69353ec64077fc041b0a031a9ceeadc64fcd448fb9916edc50be593d	2
1afe9e7abd29a998fb4506b05c8810ec0967921dc6fdaef25d4dda55a243ba8f	2
1b08a14ea6722afe5231a951f05637fc79c40654b2f83b01031d8b68bcac1e02	4
1b097e60db9f0f8b29ea2783625b42258e8385b8d58ca5ce72747fb0d2f0bd0f	4
1b13ce05e3020cf59bab9f04998d75d24855ebbb948c50f5452ae1336557b258	1
1b1ef58f92888717ac9d861daf84768882154dfc9fed315a415ae624b9bdddf6	1
1b1fa6c2dde94817099ac6dc4b1425e488875a6dc351de02ebc511d837cdca38	5
1b1fcb95d65ece0c265fc5ec876c3abd910f446c0dd7a81f17f9b588836a99c3	4
1b28455aee07cb7031819bef19c4af2b979cecd9aa4c489864c3b100b86f4ce7	4
1b3e58738c48456e296f1eb60c805303cc4631cd282b281c602294577b45e399	1
1b453354424b016424cf8cb7e8f963c19270b20fd733d064b83941a3590d8fc9	3
1b4904c4bbc5df7c92c9af697ecda8ad0f8b5a623b0dfea14924b1dd2f5f1405	2
1b551ea10a18e8f8332ec83482c908e23d8261e94ac5ce8fb009018d247549c9	3
1b64465c0d54d2db706219aa9290e4a4c07bffd98a712d1546bf323ab0a20fb5	1
1b6f3d620336f5ff8cb1884451b1b4a13bed9c07368a1d6f2ddedc02a2d56d03	5
1b76275414e5be299f5b01a248dd46980ce2c6c07e620f03259dce4d4d1f0c21	1
1b7689ec3ee68b2baeb8c7fd6f4d652802e82768d176519b6add99edfa3d565e	5
1b7e192078c5484e1844ee7e5d89a2c7ebfb90bcb66f0725ba0477bde3ebfaca	1
1b7f207fc189078522bfb806ff78424dc59c3b9dd6a913426c4e3103e9d70435	3
1b7f7ab0790f72628cbf18ef7b809c0faea4a5a6f3e476431852b32b2f17dbe0	2
1b86872fa6cd259663fb39cf2b86ab4d38c5b6e08f491e37501db39de5bfeb9f	3
1b8acb9205ffdbba1eb7291e0b6a8f4b015ba4c88bd4a0f4d4ce10790ce61097	5
1b92aa1d6ed4a9da6dd0d921fa9a77897380defb4bde0fe9ed91824bb4f91978	1
1b96e1a1f740273172fdfcc7a43701786ba628068e9e4effe45d11f69924dd8a	2
1ba63da3fd9d81e452eda167b68305a7cfbf052645e7253eeed6d207301d8390	2
1bafc6458f7213e39da94c693425cb0fe69b196ec4d0317c65c2364674df64fb	3
1bb0a49b95232ae41d4a8d81d66bc0153855c0e22b05084c52420a9d23f5b54c	1
1bb534203cb7fb7c2a651e01ad930972e23b79e11344cb43437a0b276ccc238d	4
1bb9358fe70b4e3a9856ebe3cdf27eecf670af15d811f6dbe9057dbb20b5da59	1
1bbe269e4d52a67752457ab33876a8ced374dd750d69c97da1101911a334e236	3
1bd01dd1bccc798684c4af4cc5d5b52110770ffada0692c972268c3ea7da1309	3
1bd2024da43a05ab497305927c85e4dd6fb3322e59ec5d614b0f2ead2d637159	1
1bdb3ac68259690e3f6d5d6ba1930ea17d07cdd46f59cb4c091a4bea26666997	1
1be092027039ae5023208a2a1d1f84641f71b4e49ebcbd816b07cf3613b5c770	2
1be486e9ac2e35cd4007e2d17551f2f60cef02f21f5b29556c7847b754545288	1
1be96aa0fe77329a1ee839fea61326f2109006efed402724392d6f3c360ab2fd	1
1bea5258d903d661eb77d0aa16eb671b33d69626aded35a010c1d607c8034eca	4
1bf232bd1274d3a2312f5e5f0e0289b69281f8063e7f9ba56e4be156fd5d462c	1
1bf37e2e613dc3dd874789887120669ed0961a086b09b875cc497a9c1830ce22	1
1bf57b4097ee2f53b71c821193f869c3ff81edc54d6fd360fde61388cc4b9fc4	4
1bf6f41a5e001e55e97b4848ba063fea8c3852f256c5c234bf127d934cdf83eb	3
1bf7dfcfd5ce540e66feeb9822113f4cf533c4dc3b7993b41517b4cadc3dc5b2	2
1bfc737d4837eb001495b76ea9a9abe905dd68e347842245327a860ba714e805	4
1bfcd0560014a0571be4ed40328a9849626635ec503fccb8f085b9716f2ab8a3	5
1c0a16f071cbd74813c7ded96b8b898b426b1c9f69e8b45319ec62d0ed2e8f45	2
1c12e9a260bdfc64d50bcabf862e9da975b4a21ddb198f56e97fc78ca2e02e85	1
1c171d00571e7bcdb83c1595a663ced7b21fb8cb8d41b4fcda54c669df55970b	2
1c1ab3160d8d458e687d7b61ea162f1bfeca30e0539d6730575b0932d24f7e4d	3
1c2a6b2ef979d98c215fc71efb00bfbd4167ef9d62e69bdfaa6da2016c5a44fd	2
1c356bc034228f0d49481b1097a8e834eeb0e69ed52a2e8a5da7d2df438755b7	1
1c367037363b78e7e1e48a578e462774250401820e2f99161f0cb2ef9f71076c	3
1c43b4cb4e9a65eb364e1007844b6e34a22ef6c017f90cc340327da64461cc0d	5
1c443c97b9a114585db5e6db5505d8ef5598ef1db1cc36431cc7872e70a9a06a	1
1c4660ec92883e12c6ca010135bae5164d9b0d9bac2ee1d2f1841d877a775763	1
1c489b3775a9297edca50c810c47395bab7d0f865c7b352eb60c16d1952d3cb8	2
1c4a8b241d3c77c4e9216b17bffca4a7a21a81d615030872730358c78ea73638	1
1c50971d16a612411aa5246d5cdef0ead893396c4ac974a8f6a64a6c10c3b384	2
1c5144fa057a844f2019ac26376ef6816193b99a82d59bbf93cf307590f954b9	5
1c531d35d1383187cc91f6b313797b415ca2dfde639f0d2078386de2e2c2c027	1
1c54826ece4f66507b86d89271324c7fc788bf6099adea417b227aee0d8002fa	5
1c66c4274f902fa365100106f3eb79e103333933230050a12dc39605274c441d	5
1c69e8f950dd9856142d3b03034e508fcb01c9c2c83ee73ad39efe8a709dc68f	3
1c6a1590c442561ca6f8d6c2d54817e982620bfadc542596bcac99c1e6160c39	2
1c6ac85c8eeb577c09fe77440bba757ad200c9e5c09dc00ef533cd090596752b	5
1c9458871b6248d01b9e19f3522456054f667f3f4444d3c223e1f6396aea1d73	5
1c9473e08313206f0efa89b898a359d863613ac9fb971a60a680dd6f42fdeee5	3
1c95641329d8c65909669657a61d505311b77e561c925ef8b6e2dcdff9dfc637	5
1c96d39eba8e83f626423de1f76379de58006c4bf69a12bf2066762bc8e3d762	5
1c9788a1a5f4be44da046acd77e6e1817df428d62652206492011ae573baf214	2
1c9b4b132b7c2f584be957e2aecf52f06b03ae65a2a123d096c595ed2b846aef	3
1ca7d5e43b3b639e2d5c5c2e25c9ec4c3df27ee58a43590aaed08681d278a3e4	5
1caa883369d6d78fc89a67ca109b472bc28d49061225b725e967ca61a67f49d7	5
1cab5bef0148470aa370c909ade75df8c8ce4060477db2da06d4617edbebcc5b	2
1cabf24fc9e1ccedad70a6d2b79c909a0a9798d9b23c6aab78d37429f092c79b	5
1cb0d471bd715d2dd3fef4695bfd8cf2583eef97d51c765fc2d2f54e6a8520fa	3
1cb92ae410e1fe29ee873bd34d318a3593169cd2aa9dea3f21d2332c99dcc9c1	3
1cbcb1f53117755ca2071767f9ca3a59049e32390ecab653cd4cda7aa2845d00	1
1cbd508b3f06f17de6dfe7f4621fd0bc3301d862a76a84bf5a48a2a0fdf9ba64	4
1cbdd9e5ec2274a7ad65f9b7b752a1e91cb802c9b29f85730c8abbe693291dac	3
1cc17dcfa3720759237b42cb595348b8aaf6d49430a3b0604a9cf57c6dd89dea	5
1cc9d34c5cec660c76d84bbc9ec92920a3b0e684b340074eab5b0f3032196bcb	5
1cc9f2b70e2250ab8fe8bb74f263f1a0442133d4f7a1d8184827f84e91e52cd3	2
1cca7b30e2c1fd784286dbee80161d36683b576e2385d772b112d875141adcca	1
1cceca9fb87ae03ed8b421f2c0d66cfe843f467c01a54f827779b9f8851f69ea	2
1cd7e98c351daa05fa89bf72c034bc80f645f74ff2d3672e1cb29005359d0062	2
1ce28092950511da81ca2ec7b85eb99fdf1606e30a0c5d15e7a20681f69de30c	1
1ce41cc862f6beecf0f5429d4a38ee26219cadae4a801d158c36e08bde02b5b4	2
1ce743f5b84d7f5f120ae9073d3e261ee658cfde020c227d0855c22810d6f8d9	3
1cecad246a1e21022c75fb7cd9d6be02195e96e1bc027274f0db2befc502ce38	5
1cf0df58072c0c8004f12c5d368290bc7fa3c66dd16ce0bbffa7dee3740f1f96	3
1cf6652e4c979855bbe9fdbc8353daf72488225f9d98987510900d2e5ccd8a2c	3
1cf7fafc398d20b60b10156cff9ad27f0bee17dd591ec42fd6dcd159bec0d59c	5
1cfbda804e411feeaefad82dce6206e6b835533cee991c353dc89fd33971dcaf	3
1d04f1c7160213f1d027c961e707704e951159c87d464fb1160e16667c6650f8	4
1d0faaf932c7d9db6457fe79b4f6bb8607c803942ec259904baf376919690198	3
1d107ea5061c32cdd289d19fedfa16133506733f412f7c4848106a6103bd3537	1
1d14ac07fb2325701caa8e95fae35daae43a69c1b88d9d8fc478fb0367ee5040	2
1d1690459c15a15542f7f0ded3c1c4ac6cc35bdbeefe46b5aafe3edb475c5e70	4
1d1adfb3b87554cc8df18a36a1846ccbe5012cd52c2315b4b3bc5c7f1c8ed559	3
1d1fffed9e6d67ab303c0e21f4f6e08a8ef86c41b37fc48c1d9cf747f4d97f8d	1
1d20d7cd4b91e69bbf688f31d02c898ec3c9fec1861024104b602ff710b85e51	2
1d291e2630f0d5629f509cd401641a96719bafdae2ca8febbb20de0d88621bf4	2
1d362e3e935f5d8cde046f185639ba7cee607ccb91e2372a765d70f5661e5a5e	1
1d36dc0d5b73f65d58c6b41a2a45eb5cacc03cdf899a26283362b3f11db8a242	1
1d39f0ab4713daadf67aefab9b7570eb971534cef7a0d739c92d47a4f300cb47	5
1d41887d40f8e45c3a30eff36845393b07ee80397d135b6f8c7ed04fc8a2bd1a	1
1d42c17f6d4ca6e79795d82fed01ae4e44c84a74b141418d68d1661f55a88e03	1
1d46bf8dc28eb81619faa7ea2526ee38f7eb59964c04f4d7952790728148e0bb	2
1d49e24f0243cd4b751477b9ff174a2d518fe84b6a0547967f81c74f79ac635e	3
1d6002cd1af437eae6fdbe01ac87b9f8cf164d22f5334fe60ce5f410b8ceb752	2
1d619c91ace3fea1dadf5238dc75acc70cbcb96f91ed964fcfb4d1dc9cb4a303	5
1d6ca64b037c19b016dbb9e91521e76cbb5cade83b911d3c1b4bba99fe4aaf1f	3
1d6dbd188b1a47ef78e17c2189ac8474b308868e3161ee0c5ab1d938a73ab059	1
1d7134716f9fe1da71a838b7fe3d0e008d7392c636ab8cb3e741d87d3c054d00	4
1d7385d2266125653319c85c48938cdda2064f47d797433b76ad702e50d77886	5
1d74823d2b21876027d296bc18c7ec6b58f95b0ad0e491fddb730bea1b46360e	1
1d7be2c5e6c9e9c912bbdc036f472ecad11c6482e60995567f773c4da254ea4f	1
1d834cc1554e7a0e6a904538ce48a4dea3969dd9fc8d4f0bf8797ee6246b1b61	1
1d90f94f8eceffc6f8101514d1cb42ff8407e434c78db96ae24994c9c1e2e2a8	2
1d9a820c21095bc97e75e054b4a3cc273a1fd80ed5cf881cf2b9dc5883230485	4
1da78e7ea6a4ba6fcafd6ba7f487afcee8f5084343117c31c4bc3cab72d3c7d2	1
1da8aee925ae063342c1b83676096311e26819cdbbb381f85ba88b1cb85bc554	5
1dac24dd95f66b6091b2b9ddfb16122fd0cc53a832006b73e0f5bba47ba1b618	4
1dad55a3b415ba82a026fbce2a83544c5b165b03b6bb4d5ed1eccb99b6adb124	5
1db045ef8649de0c3db865d27d2373b72197aeaf9cd2cc86aa3696143e1b9eec	2
1dbb8504e9bff98f1b658ae5887ec207fca55dbe73a8f55d29bfb7a0fa946cd7	1
1dc01aef7c283e9e6c4808f5770309b95f44fd7c62223f14eab0542c28b73316	5
1dc5788a2bfbba0b643079e4d9ea2d94f57fe521ab884b8228fec13633ef51c2	3
1dca8689ea358473c15d6ffa4c2e0f5cdbd4b59958abb298e8f7684d07b7a907	1
1dcc1112e8208a9e16998889c0b61fd93816cc572d86a7929de1f58fd09cc280	4
1ddb5f561e77cd08462c2a523753ece191ce557e1fa22d565ea4f142048bdb94	1
1de0479012330289c7bda1ef2f668220ee003963db94ecfc08deb68bc7090962	3
1de77ecb963e6350f68c8334b63d7f1d407adef7e0beab2524d7bb7c56de3d6e	3
1ded96b9d97fdfe5781693c040f6c7f9a1b1f683691078965fe35af19f633755	1
1dedb6f2a8fc60355f3ab8aaea954e4a44902e248bfe9bb4be150e3a42ae554e	1
1df7b59bf51bb6c6f9406157c7fc19df9bac3613ca62e77595106f6154027cdc	4
1dfb2eaa86dec14776745b059d80bf6d8c2e58e2c70e0dedcab535e26f997f97	1
1dfd762f8e6b12f9f6413fb41c0a3d701917c8e3da3dc04670d648c982d93ac3	1
1dfe25ecfe2f92662fda3694eaab5b803e460c71c07dcbaa36bf12a2e1c7a2cc	5
1dff63e62a12cf21ac4297ff4bdc07b06fadedc2d80013579fbac05e2c6c8f9e	2
1e0964c36eeea33df0ea4260e2aeace38c0223f05f03783f394e94bf7712c281	1
1e139203eff6bc1c0adf3043f9ab90a0db3486658dfcf8799ffbb159977a66de	1
1e16e547ed9304dac164137bc652d47e98da72d982499324ee6df1921a5892d7	2
1e1c8e3810483748a79b8b6c4e30a8e365f9d82809c346a732b14eaf9a4e23f1	2
1e1ddf2fc66c103323129672377652d256c1849eabe220d901b56be868e5c293	1
1e1f8f15f60d7057bc1af2458ce1d9f3d440006f1b5eb9605d21df16006ab1f4	1
1e23e02e41500b075baf69ca9b9badbf8e8b8164f19adf8ec3ef5f527e575fae	3
1e2a4b44c9830fff5233e76d2eb026942ddcc73c76de1f28f4aa4f395835f86b	1
1e3b5791b8e689ff8b0986649e1c7c5730850cee3cc5d2f23f9834797597109f	3
1e3da223572074dd6b6404546c771d47c8ae1008053c3350ba344cd1599da96c	1
1e428edf520949a6c93b3809a59a44d69272494e38b75d7e1c1e98b442100b97	3
1e440b3a3b555e08140b58d4bb3b396ffe5f409cc110518cf463b31c3c465a3c	1
1e47d3cf9a9017b1a6403024d5197b4c2f193c8e00a4588b2ec26831e33f4d2d	1
1e4d049b7221806c4c6c13264d2456d90ab42fd824e50b890c9f1d96f14c5e51	2
1e577a74a7049f88115a74c38dfa4e909a15b78f9b06df9e207c8f7bb4c50e2e	1
1e6487092be52316320dc71da7596bedc689fdaf74ceac089c35f8a9d03da073	1
1e7114216ab9be785e2d7f618c32309f0237a3fb4ef94b9c4916c352547f75bf	3
1e717f30ad9c2c7951ac48fdfb6c77d6c16737b8977cca3b510d8e563fabf6a6	4
1e74b4cd60d7b0b6dc82ae4cf82b5311a9a98e8e94ecfe495bedce8378781832	5
1e7a1ec5608c03611f4cbc540fb3ae154f09f31d9ddf9f0d580ffe21036d0395	3
1e8912dc726474515262091a3ed108994ba9acde55596ce58397ebdd326ea12e	1
1e8f42351c349ce8e05b54f0241626f7e3d0fa6e7f70c7f399f7af732534a583	3
1e933857d06eeb0e6d914e869b68b9750e8358fdf1cff5969ca611e0f8fc5893	1
1ea8f6466c699ff5c3eedd9cd5ea5a9f1da8b82015087ccaca227f9cb10a257f	3
1ead872fc1fdabb10ec271d183938e4e15b4860a4b0845923e5033c887ec1978	3
1eb05087fc1ca36635bd3637226c8b8ba500e3938e512ef9599928a7318987ae	1
1eb0817131c8c8d019fa9f9c2effcb0ed82d90d16d029972f7d36a1424e2f091	1
1eb12260386b8e5ddaec1a09f5ad2ec2ba871535c4fad53589e27b3a4be05bb3	5
1ebdbab3e50c6b7fee4e9d962ad55570b07f0f2b22bcba01d3befbfb0948e951	1
1ec028f7cfc5809e25acb4b8c73014b8aa863486095e02711e2c4f04b3e1d560	3
1ec7e0ffd1394f26e1e17000c13416ec50202239d77d93ac34f41fd4399f4961	3
1ec943d0fec077a1ac277432c3a9e11d19592059ad25b217fe6c61c77bef78ef	5
1ed43fd3ad1f5482e9ff467f2bc099e6021f79939ed4895fb74f16ab338acf91	1
1ed7092651aca97ce08a5413b14e403da1e170644661caca0224f2753d7fba0a	1
1ee58c3d4615b541f736674add216752926ea3b2f9bac6bf8dc96b747feb3840	1
1eebb68973b6e4424a82ab9195102c2c21de7c9a27570433d8a001d92a465501	2
1eef26fc2d54ddc9ea08ef991142baecd824c80efe71dc01af814c8699bbc26a	3
1ef65d7ac1fbf586f9692076b01f9e6f06ae0ee67cebdfacb8fc4c67ee4708eb	2
1f048edb7990520f372fe48a26d5cb3cc2435772ed2030286746e3d94460ce46	1
1f09432a2487029e8eced38407eca92607db1adc8c5ae9b43045cc6a7e7efe3b	2
1f09a5b7d5a223b0e6efe48a7a7089e2480e6ea2a5bfd259e8717316f326c5d7	5
1f11a8bdf621adfd7503b3598b321ca64bb15dbef4f9d303a89248b5e16ae23f	1
1f1d72bbb086f94cafff05b8c638029b112e6a259cd52e6ceb0289038ce49419	5
1f1f9dcfd640b81e85ccc1e4d79d8af80967184895d62e8a9d549119f506f9c8	5
1f2b48d35691e7b67e890da7f7a814bc1fe9c1a5d69bbb28f1055798de112c0d	5
1f2b53d8927ccc785766c6520deacfaf7a63806e2d69bb9e132cb5ef92f50dcd	1
1f2f7448ee6d2de89c831c265c0bb90090264813fd70d2221bd9aa76b6c19765	1
1f35d87050d4841009bbfcbcc4918bb5e87041e05a76355eb4d1820074794e03	1
1f3c986b76dfac8d7559a276b7c3e745a6332cb1817d3ae4addd7035a72e6042	2
1f4b4bcd98edaaa9c9a8bb48c3d147e4516af8f8a7fba8225b8803d01c4dc9f8	5
1f4e10e9a0e64293f129c65d22ad64b8f19c247c0b5011c8de5a25887a5b4de8	1
1f539ad35f21e2664ef0798611de12fc3189cb2cabd0791c2ed5237e3804c674	1
1f5642efdff62d94924a4de0f9a5bbac17dcb28d74f07003b892cde3cf76c0ab	1
1f578829b394e2e88d6419fe733f0e9f28687615db747aee8cff4c6f264531fe	4
1f58cea6d9705b9b0cba729c1b3d795ec58b1e3d749d7968fa0462fafd9dbe30	1
1f5adcd1e6b0612e858c7acf6da9aa4d71dbe347d28503d37459cf4b771007ee	5
1f5b9da733d52aafada684ab15dd2a3b8799ff7c11d0b8022526ed9ac4ab7f83	1
1f60124e28e785229f4a0a4976fd51d90d7cb8034459ad028c9b04872b5f14d8	1
1f69c499c501270b65e78e8e7e5ed5f2aaaae987c7882b9f51c2cb6423afda5a	1
1f76459bb7c8248fe67cbe5bf3be9cd54f37d9da150313a3c0f6cb67114227ac	1
1f768e2ff1b7cc7913910116620032fd4cf7be3c17a827b81f9452bded463719	2
1f79c68941087146ea23c32865d91ea5a60a2d293b6cc2227d81001affc6c902	2
1f7a36c8323fcc4dd745251bc34de89cf2ebd6e17bc0c1125d9b6ccd045ab701	5
1f7a7b168e8e9826433f7e7ad28b461db4db38cca2ed2e355b95af9243edbcb5	1
1f7a8b8bf876e327fe573af38406dd1fef0a63b3da8380e4d7efe4db7dcc1d93	5
1f7bcf0d6af43cd02f5636b4b73cd96214c2499bc1d19d1edc5c53f2fe8e4fe4	5
1f7f5565caaa4990a41fc713aed3a3aadb6d56c2f83741870b9c6906b4e99617	2
1f83ce3d17e8a97365495be6605e8ca3bf4519f8237a43a8a1901253fb2a89ff	2
1f84077b81da18e4e4ff3837b39bec8f5e9cf3a4fd03fe3b85c8041cf7bce4c1	1
1f8af733ad2877999f16ecb6d44116b74c4d89fed8ba2e7217e3774a4691a9fd	2
1f94c68829574adef57cffde77bc2ad00e78000265ce0eb20c06c796fa33f282	1
1f95066a1d9c095755d6ecf3c066dc22a9d2349fff3b789302067a35527a848e	3
1f97435504605d8e200ea3585cecbe8a7a8014dd38647c0721f30154c2df8106	5
1f9751bf8e7ccac69fef70b70c255de5affd36c942c4d96400ff4bea094e0653	5
1f9aea8b1f6c5045f868af6ea90dcbf94299737b5452fad0742e18773a3ed89d	1
1f9fe06c7ec2ed117140685f0712ebea70d721993c223b64af023300b4ead057	5
1fa1def64e7528a53dccf0c9667db8bb0fa888e9e556a00c6ed167640b184d5a	5
1fa204a84027849f6031852638f74b8bcb5276f05c453c95d80a01f21e2807c2	3
1fa320468567baf32c801904f2447c3098a68ce06c1f48ebceb17450d896dc7e	1
1fa46c553c52ccfc2840c1e45557397afd9d99dfec2b0d97c6b8c3190ade9f68	5
1fa62a5588b5f786534b1debea77f0e19b6e4f7d9440e8be74f8d22173e5ec56	1
1fad937f6a94f8651b4cdb226f315be4e64da861720b27114c58721804343f48	2
1fb0dac08854b06f63a4a0b21a11c9f9a9bf364a0dbd357a03196021d57ada1f	5
1fc5192426eacc9b617c407926866f88cae6efacf70e4b76bccfdcaca6ecee0e	3
1fc55553e47a5998326f3e8d4219eaa3459c6b05cae599f40483893ded2c32de	4
1fc8d926f9f2cb09ae88b984aef987a41d4d9207007172fb68697b0d7f381afc	3
1fd46c3b4f97584f069976395138c89a44a105f96fcc4702e2fd7d4c8dc4e8d1	1
1fdf785c4794d849d77cad072ce20d0063cb49fd188912a725a96649b2f25761	1
1fe80be9b6a70f9b4d95aa7b1221095fd35052d8319a820a2a8963d722c16c81	3
1ff7164661eebd4c0233809986b0c5fb995bc28776677911843984794be86f1e	5
1ff9cc16d1d660b7b5dd58f82bd896653eb8f94cad1c164bc2493ae5054500d8	1
1ffa79660e569ad22732480a7226af414c1bb298238262729e622db82b20c0d4	3
1fff815f015274090a365103414c7e8c664acf1111038d546d5d6f4692e45ab2	3
1fffaad121b70715e9a8ca52d5aca93dee75a8ea09e142694d5f26e5891638aa	4
200e25c99df73047cbc272cff3f79061dda2696c22e31db582ee8fe45e01837d	1
20102f51e68987747ecdc07164f5158f3110d8999b873b21838973aa021eafc5	3
20139bfafe8ac833d1b61a8f9467f00cccce71e3cd08163b1fc6f3f9a2525d67	1
202700a7e9d834e42d1af91fbb002eb3b2852b33a8c3bd7271dd5d1ef12bee56	1
202af216cacd7dde576c3324d343803f8a8e9c4b486dff8be6fb366750756e06	1
2033d2137f9cbb1fc814db3dc6bbcc3429603aa2623a1e580cc800c4a9c3762e	2
20350817704001ae8fc139bc693722b539f0c08d60897fe2af842fccf252bd45	1
204893615648d4c4be56ac359249be04b98ba68690f907727c9eb60d340db82a	4
20536620dad177fdfff02f04161a239dd8a9ced369bebd4f81199fc2e4c028da	2
2053ce9466dc9a2baa8387a24805574852bb04dd0cd533a670c04356ccc19487	1
2053f6bf5d959a28afa4bd8af878c6d6bc7171e4b0fe5f5f0f6d8ed366c75559	3
2057b18d7852edd41a19ca470a9e83cf3642fb5f057093d59593c33f6eb8f7a3	3
2057da503d77e245e4ca74f063ff9032f58a582eb0916bb2166b35a211b8d7ea	4
20692aa96313e096dc6650d2ceb0b6f2011830d81b64e2a1967f29b9329daf49	2
206bb9504c3a6919262808343fc3cc30aad0370d50b3c4f2a836b723fe319c41	4
206eb9fe7b1d21c32e02e51cc5defe1672703d5c1f5e019ce7850a5529d0d861	1
20729fb926b95e247185c0cfe6ee913c28a0d407b7b2e3ae74233d9e3fac9e8a	2
2072e99984c1e42c935e505b394a12736cbce483b115867795d7f94a109a850d	1
207a78875a366219742885549438895bc5b9b86faa4a54a3c8c7858304109d85	5
20873b46d15a493116cadc9f432d840b94465d936f9512c6cbaccb2b3ef4c881	2
208a4bb433902f144978fb235bfbb607e13afea94a0e227f3f535b6ede4c62aa	5
2091419f421c21ac39c8e7dabe44aaae05a1a190f308aebf149848bf72a3ecfa	2
2092aad932b64d3e6da4ca7c73247004b3ac71d08ecd0e19a4a7fb69669dd36f	3
209adc880dd6c8da1b881335587d77b8a819ef49ad473034874a2519af2ee0c2	2
209d24b1c0c57fa19b92a461572f6a991a039ba02fb336f812b7eeb97d2d863f	2
20a7495c5ab3d33d4f1263741e0d0a3c21e4533ad871d4e378f5eb51b743a70f	1
20ab4d662a4ddcb5d98a00d9660fe32038db004ee00208ad81266a1bb1a4294c	5
20ae0999b03522c7026aaef64b6e906d4ce7a973704e71fa8cd598baab861b81	1
20b1265f822360a0796ce22f90727fb9383bf36651b8460bf38f5391f1ebe9d2	1
20b4ac65319a8af587d4538d638db81a62f48b30b00eb722e42cfaa8f1369c1c	5
20b4d325648ae6ccc4ea7ffa8bb62d97df094f8a56aa4722f3524475ec41a40a	1
20b7089e94e1a7bc37ad3e61fcbcfc0cc2adbe6b0c199195ef7432706a70dece	3
20bdca9699b88ce59192289f3a036af1416705a97528fffb9b8d555c65afd691	2
20d1d170e41b0ba2430e5dc360a9447cb2cf465f8ddae60214fcd69e5d70517b	2
20d2b9ab1bfaf35c9d08685eb28d58dc2f186644c7f454e882f50b8657a8f29f	1
20d99dbc283fe71f5f17a575e5e6b935a752dfe142b6a5851685f1f90da53208	1
20db6ce4e19460043030843a41d489c58195d21e7ad7d6894603fd141f65adef	2
20e6f9c41540da476a3dccd5fd0a883c1527467aaad95bfac47013bd070744ea	5
20ec62a5c87c6f6103ad276ca92b6818c8b6d20aabcbcd01ef8b61246207ab03	2
20ece12d66b3ed400369f3ea6dae53a3b88cb536117e4d0010b63ddaf399dda6	2
20ee7d681329c77d2ec84e4497a5e74047b5ef1aacfcb4c9e92cb086a16fe821	5
20efdf9b353dbb2e6c852c8de6517362aac06e3c6c14a850bfd758eb1e487bcc	1
20f0614d86b1c621fcfbbf16e9e41af3e4fc2b1782ecbbbbf8e64a6819c148fc	5
20f08b9cce336bbe6f43eca1c8e7eaefc4d857491ac901ebce104e3a8d8c8f1f	2
20f4dcbffe98544a9066277f4773820923722c345835a1a843bbcb8afd5aa7d4	1
2105e0c47b21524c0f893164f898702e97760b5719224667460e8c58f8d17fd9	4
2108a958745498ead3960f508acfed66cff836caaf3540d47a258da0cb55f748	4
210e290e73040deef5e8ad190631749644745089eb782ac2d004bbdccc7477dd	4
211a4bc2b873d1edfe20bf5afbb30a2606cb427017884e23e47477b80013d9b6	2
214a370d733b049c5d8838f4427322a306b079d338e23dab7cae9d890662ab3e	2
21697c3010df5775f3dfa63e99090ce4d229d80deb9eda663bdab6654c97c982	5
216a1d26332c9b120c28d1a2c07387e046f797aa919c695fb52214f5a3662bfb	4
216d9328fee388cb03303cce3d7fb407b3664085ee1dc5e10ac3e81a0cf3ee8f	1
2174c73f01a0f1182de3f7f6e469792631e518879a26db23a7275d3715ea4954	4
21813d76ca9913139dd6eb0fe15f806e41509093914e4144d1eb8cf692ab19a4	1
21860041cefe3a21d76aba0aa00df4fb56ec52d1068bdd071864c9da4fbf5c68	1
2186211bc9e1252ff990afb5ae4b80745bc1730e6e899e2ae66f002d946e6d5a	1
218e1f597f7ed77a1df4b1aeaf1b2f968002da1ee1ebc5f7dde34f652fc1a1b1	1
21a78e7bc041f6cfb5e5a3fb0787d149ae237b4ba097ff8a08158373af54d391	5
21a88c77d43278b2101f4f671b4e71713339cc33d39656c419af46da0e5e2015	3
21a973723cef98b897b0bc4c2a493ac2816b72ee3eb6913bb6af3bf7b74b6253	1
21aba85a424cbea7a95719973e0f66f70e9428cb8520dc11b23a70804024d59f	1
21b8563a34f9bad77993f5b4162b282de0448448a6495fb1ad82e4444e361b41	1
21c968169c6a324165bd8ae22a119203e250f8d00fe4ac396f77c6ee28a32be5	3
21cb7169d03a936e3a7fa313c37c30c2730371624a5be28f0380d42b54a04a97	4
21cd23491b338a5ecdba1c65df11e2210f2bfafd787004cbfeadb0dce64da023	4
21d936fb0a0a29cc43de20af70612883b9b11cda844fb57a27f143d2971ac9a6	1
21de10510f5f23dc117afb5f6a04445ea29ebd5e7409bd14306a409cf7ef0120	4
21de89a3529bad568eb748c69699f27593fc31e3df4f2fee57e7042591f294f6	3
220107a4622489e16c0116e2aa3b0f5005dcf08341015f0bed03e5f560ec6ee1	5
220271588b4dd77bccf2206e7bee41ea3e3ec69a3d12a5848f5bcf62fabc774b	1
2202fee725bd09aadc3ed9c7a899c16b3d410356a2082f429ca67c6fff350922	1
22061a5fafdf131fd14a073a986595c3e0a3e2ff4a6e3f44542fec0201caf392	5
22067ad7c2f67565a7ee6853ae475b0604442b0a632cc8611e8684abbc23f3d0	4
2206970c8d5c6a184a807177f037fbfbcc59a3f6ac1dbb63a7382becd732b096	5
22099f36a42c00112d5dbd0b9412e7cffd1ab15460cfeedbfd4c30a24eb466cb	5
220a2684754b737021bee7edba3d1008d0f219f89d96522834a47a0f97f6d852	1
221a875d81248e1aabe5094bf2d5e132004204c75ec84c8e476386c3eb1f0f06	1
221da9a168b1f19776f2fe4fca88a79b115f68b524f8f4683c8ce4d5044ee0c2	1
2229669d8ce616e5d0ac80b788cdb8b6f5dbc083389754a6743e691cc793deb5	5
222a2983600c630b2f024863a2e8a866fa5d07f00f9cd941dde5399a1ebf2ca5	3
222bed4bd66458c243791f52d6e66a0e95eb54b793ce2e437b7ed0a5465ed816	1
222d72a5acfb58420ce18e6b9e5271b0a135c28aec9ce883a059546b44ebae5a	3
223dd63ae0a76992e3b893a448e839474d1009eb8b6dd12e61216bde20f71f4c	1
224d0454ce2bad8fe0fd02378c22e26c218fb6b04b2ed334bf7dabbf2e5feeae	3
225aac5ddad82d7a9465d4ca2d6f3e581c4d9cf18ace0c58ef496ab369db00f2	5
225ea52397c53e435b7f863b7c2f38e9a4911e4643f9e7a56094c4cfa21073fa	5
22610c2eb110bb587d811c6fbb0a25834b9b1e533b5fbb26263f2f8814a7cb71	3
226de0f25c3b7997c2bb2c629ef0e4f212e59fbfeaf48e1fa2664cf53e802e3c	3
226f1e46081eb6b489a20b632207daa4868af818a25dc446444458d05dbd47d0	1
2271bf1ef026a67e8a40473830812a8bacebe58791ebd9bfb9b1ecfdd9b51a5e	5
2277fe53d5b8094444dccc293e933cb9b400722040ca72dc7dda5a96c994fd09	1
2278866d30a940635c4e823ead468bc83d6be37bc012479d4df86678ac0746ce	5
228083db95fa6d34f73446c50b39fab26f473afcf6a9e6b3f5e837f5d302b98e	5
22863160b6dd5292b35152c997ea9b13e1c17a9546e6ba0066d76b07aae0a3e4	3
228df75efd6fe6371133d9e9dfdaf9dbb5d3fa4c91fe06158fb780ff75027b5b	1
22a8b39151bba2eef8e599d731893aa48aea93447af93b5ad98fb8e1470edd33	1
22aca317fbab9ea620f76252d52ca939a512c24abb52e31d462194ad4219aad6	5
22ad8aa0330bf05e70389b093531b7cf23b112a1b6325c1fe4b841df3fc358be	1
22b20ed83c50d3a558493e374350f6660e8f0a3036ac850b0604e07fee32a135	1
22c24db9103f4da20966c248d10afc4279c61e19bc600feac3c04cc74216058b	1
22c8a45012b738327ae4932e54db5aad2cb71e55f2d33014e668a7d2b0eb7ed9	1
22cdfa082b11d32bc9354d0da44225e3f0e68fd79e3f8c1be1b22135710a4485	4
22d4da7779b61b04f71a83449b6cb68bda6059ea8954d490469781965a60d811	5
22d8eb3659852e34da82b6bc4f41999b07fa5d71708f4d312e5385ccc7203981	2
22da47065064044fc0a715a40eb9a0bda919befde705e2ee99d6981cca2807de	1
22e35da322057281708e329bc9a721213bfd45e96d622be929682051abf730fa	3
22e39ce3f3c642581c21935a9e756f79440dc51ad8f4a97a87f2419c661f4025	1
22f28b96601281c397a8f83df86950835c166e23e000d8aaa5cbdd48fd4858a9	1
22f8b8b4d19fb7dca1fa8c09f721cae32c8b51fa542038c4795b80f2102d710b	5
22fe212064d0d4859af22208e631d00adddf82ccf3f7d92fb9d43c80dcfaec32	1
22fe7194b93d58139afc39303eba1e5f29593aaf3282dc401b83fff1d881f27f	1
230cc0aea40d8f14aeeb25dc98e1ba28af80fbd03fdf14900e1646348cf6ccd5	1
2319b5742348e25e227561af0803e821ae46df70ed8d06c613e6c15c1fd10ee5	5
232775b42753cdc655fc551571ca422b6e904a8649795ec5bf0a16378029d4dd	3
232ea426248b123fdd73948275fcedd71037597fa02d80f3cd8f3ac1a7ced846	4
23307ef8efa6333e670d5479dd42ac039e45f5cbcd5fc5d4d084e7f74d10dd01	3
2338d2f5e93decb50a6d2c1fac6f890ff6199b2d9a7846d3eda51f0263a34085	1
233b570ffa44256852ad6406f332f994260d64e322efb45499c845ebd3502d10	3
234b1ee12ed93a0251d0469e8f170e5c0e60821ef38b84ea4d2ff69fa412089d	1
234d4f6efcd020da44eb8425c85d895c3bdb34193c2998f6b17d6735cf0c499e	1
2357879ec42848aefcdd9f824560d3b2bf67fa4faaef16ac210d11d55c8f73a2	2
235dbf64344ba1ab3b779c94f0c36aa850ff01c46b3441fa048cba9672242683	5
236e372fe8a8c43048e5827019e626915adbb293938763a177214b8f3904b374	1
2378fba619eb86f976afdb648ac4d8091079bf7cd8069e612866811c0323a0de	3
237f6da83a11cee12dad19a634c3677b7270ad58beff619bbf61723a86ebab91	2
238b6d7d7267e74f7e3940c683abf6eae88231fcea0fdcbc700de1f1c1a5492c	2
238c1af3c94ee5d4db3e1b4ed587b97bcf13bdee5420f7124b797d26695ecc2c	1
238c1b605671cc0c7409372488ac769710cefd17ac8f0b384b4a5682ed189a38	4
238dfccdbfa696ed0561eb8f7b5484ade79aca27f9e65c72769ef232de445e80	3
23975393d9854826ad8447155cf6a0f7b023143ac174d60cdffc5bee212945a6	3
239ad85267dbefb964e331161401e4207826a4b80ac299b8106222b5a2e4aee9	1
23a38b5652f7d864c535e2e8129516ec4d35b7e014472d9bc98c9aef9a71cd34	1
23a4ed368bdc83d987ec7cb06ce165f2245f745b136ec635cdf82bae2da8890f	5
23ac8bead0c34e85e1f1e35357155dcc1cc18e8225d1fe548276b1dd95058ab5	1
23b80003531c8cdc92a37384a24a42471d094a6c4822409cefcbe97ca51feefa	1
23bf0b42197f90ef4ed92fefd76763c0369876e4f65cd23a4dd041f1e7ed857e	1
23c038ea9588e64b8686adf40da38afc9751fb3e8378a1a41e72dff0dceddc71	3
23c666ca2db23456d51461db3f9df4d111756126a1626e994a4eb51dcd25c812	1
23c8c7b3e29e817d79d7914d33eb0bd05ebb6c156f3898e1a8e2b079eb258693	4
23c927d2cf0b722c81aa45fe81718690cf21b237f41a705f40ce7f775a577a24	2
23c98bb5d70aeed88e641adcbee4bfa5caeb50ade8ee008a069605f8963be36e	5
23d4ab1fe20060e96562463dddd6b12da642739b7432ac9cc4e1f5bf40941afa	5
23d50e513f672122936af8d976d765e1732671c120169617f6db469a25f584b2	3
23d53b532d281bc470b2bf9e76c595a7296192822683d251a3fa8f238fc158a5	3
23d8aaad7ec5c0d2e5169187c7d31b70bb75f38e4393ba09b5d7dca014f0552c	5
23db4b496bed34c2f8573451b1230db96d4d6682fbcb1cb1f21ecde00c288d1f	5
23de42065813923b73ac3222856d9180348ff604523e138fdeec5cc25955114c	2
23e41df99f58cc99778ca0b6601ed1bde1c53a1caa2fc87e711cb3429fbccbac	3
23e4442c4178790e417d1c73d9c3f3804220b5381e2b1e6517eb20c696304b4e	5
23e5988bb146db8b1d8f86ca93ffaae0d3aef0168b812953d86aedf8f6270466	2
23e8397caf4a4a106d232303aed59a6b95323fd64b8d2788269d664d8efb03d1	4
23ef7541c18e8d0872e8a4adb6d42ce5ae02bc0a0df4b367965fb2dbf6c043ed	2
23ef7a18b02b7c53b9296ddcacb8b40067c4088c88dea6bd86f795b455650f13	4
23fffe740e38b8c02d900dff9c7e38598ed5484fc5e001a6c7fd761d644aa054	1
24022b0ac65c6235777e361c4f4abd2e33008d45037b12338748f63fed275870	5
240830c2a1bc01847de0569068a5aabab6e853e70ffbdb17ff27edfcd7dfefa7	2
2416a564faee5bac518f79e0246053d0cfb341970d22203ea55bb70b69d4fc2f	2
241cdebd13aba534e3cccc3c9599f5ae46ab2ea46784a9f378bf9ee8235a0a01	1
24237a60f2580e0cb610a9cbee144cb497b5be0fca57b178cbbac55416980c7f	2
24285072dd090023059fca6fa00ccf31ce13f194bdb829bccde3fe80936a6162	3
2428a24c5cf7fc112d2369e838b4aa7a30efb5f6b81f55dc99c2ecece0960651	5
243dc37cf44533cf1da828e5c751764c95a7d0860243922e02e347ee391cd6c7	3
244228c8c80d7e9fd36e80d8e8b00d2d6a5e30d2763bc74e2af935983746e1fd	4
2443380bff9ca5adfdddb72255fc3b34eeb92fed1a69cf062fa1b56decc07e79	3
24487fbec9e9ddb6cffe038d5fc08a7b1040f62fec9d488592fceaf8512a42c9	3
2451079c7378ddfb7d44c905f2da62805ba42ba43850f66657189eacbcd92a44	1
24579df44077229c6ad23ab5e3fdacc8e6520191fd20b497f311592c5ed0f93e	1
2460b4816469bed14e666827b6cdd683e63cb9c5be1795ce6f59e0c8dc0aa96b	3
2467021793f91f545173654199c33ecfacafbdd07c29aacf31b571707ac768e2	1
247227b66244c104acf46c5fc0896c026bd48a152e4069222c82f545bd0e14bf	3
247c8ece3360f97e0a407eb0b97dae50728003d910ac525726d297dd2ec90515	5
2481dc2d37adefd82642a1f6f4ddd8c20e9adb3c820fa5af3bbe3a18aa89b2dc	3
24b060f2aa22d23d19240abc31b1e7eadcfb5c0564e595d82a95b53591e28c4f	1
24b13e95d37a1ceb74e8b2d4e8abc20a3f5ae23ecef212d1414d7b63281e491f	1
24b3ca2c160f32f16770b651b6faeb2310064666454f9619e989bed27ec1b07c	4
24b8c7b34a106cbd3102044fb6cb00f221a867571f64745e0184e80f3a3f581b	4
24bdc4a34a1f0e4262fbe55c5054059f732286819c623f6e4111c4c37993b510	1
24beddb7aeb30e114a7a5b93c0fde92cb370d9600ed73b4229d1f4f08a1505be	2
24c42faf3d3b8371a57681aabe82b6d3253e6a412cb46a501e2a38f027fc4d71	3
24d4243edadefaba69a1d4803c9a83c64b1231f5cdaaeb447dcdf332133dfce2	1
24d467ef583f072a69460c67af203c4eeb067c74cfa0a2e25ec166117d695f32	4
24d83ac72cea48f38d6d10b5b9ee15a94bd2020099ea8a7b036ed25f7fbfe99e	5
24de70550f8e46042ef03797973dacc9772c5c63af0168c823fd2d4176f616cd	4
24dfb877a80a948370ecbae016342b5390ac584c433d54ce7e76e5aa8da1ae3c	1
24ee60c8ff64b2053f1aa4e0718bef628b6991b89a327d84d288ce84450aba9e	5
24f202c9d0210e1721f86b56e4316309fe0d935ab287e534fa5fdbc2344a5697	4
24f613866dc35547a8e9a94232dc41a89d92d8713848b28bae4cabbf5c87bb42	1
24f912d9ebd534c806588f71001c1ec3cf0dee74601d21293a7abbe74cfc2222	1
24f9bd7efb03999dbdcd4a0b5e758a45e49d1a1ef062c0a345683715d50aa77e	2
250f73b74a51f0145da18909a4d47c3281b93a6d01c04021a2c610a233a263a8	3
250ff78514b9832438d910ed40bc06e7ed538466a258a1a8254331e9b04e3e2e	1
2517e59e14f017ff3cbddf89c00d33d1ca773d5ffdff73ab543b74050fd06ff5	1
251acfb282e23e99877b0d43b88047cc56ef99df0f8ca589f76181936305ecac	4
2521386a90e83297c6cc74221ab3650add13223beed1b5a308c159c3782effd0	2
2533c6147b701756cca3a5cdff2e3f9897adcc98d366c02c559a26f9abb7b215	1
25369d694c2ebf71ea26bc60f06571c780693557525fdf076313f76bca307fbb	1
2553f9a036080aeff89a5bba6234a3eb4086ba031b56fb8d8b73db28e9410f01	4
255a1ab171593d05e040e593ee82e4e0822aeefa00102b6f58bc6e4aa9a8639e	1
255a8a2f8fad15ec0b5289c382df99792dee748adf6909f0f99467f1c724f6a1	4
255d2661ceb9b5c5fff544ecfdf7ede62af771c97450c1079a6015e393f32438	4
2560769771975e56eb9a5b089038f8ae922943eb423a50b4af14c0b81832c24d	1
25710606763126416cb1da1e8a0d4bd5870f362a7211cd4fcfc3b3068c72b5dc	5
2575624ed93d30ea406736dc55dfc4f5b597ffa0047929f8ef680c9609563e08	1
2578e3dbabf867c6ce37c91a84532575daaa454eb0984b7bfd65705340db3ba3	2
257e4e81fd3dff7af152807b408c7b6140f60af079d9049a8c0ed1ff4297eeea	5
25868472630a237ca8d4c37dff5f968c50cb28bd37117583a8f52af447b84bcd	5
25888299b0419e91b65991847cead4a6fd14c352e04dd95035d65c4e3c0c51fe	5
25978f70864f6d1886da7b90f0c2b49dac8a931b9d8e89ad4a83633d17af5530	4
25a05d4b8f1141353874ed535fc09d9ff59c1a3079a76b4d51fac358648e9557	1
25a2a3d057fcdfd88b96fe19152958d7739609020d158381194cbe30dfb07682	1
25a4ea05c5e489c191ddaa654337b89812f41a19664caae473e65d9f2c66b091	1
25a87747684a927193cc593ddf6204f23aef788b53653393a06ec65b1ffa9f14	1
25aab935f254e3cc8e08b4febc44d1e850dc62ea316ab728f89a4e01115e6b9f	5
25ad3027d991572c7a45fa86850fdd583632fa36ffdfea8f9e69f5a858343bff	4
25adcb81a1ed861bfbe7f4d37bb5cd76b63bf02b99835842c4a967ba2f7a1c58	3
25b26f577f65ed36eb23970bf19c161ed94b335d1fe669125d20598d864fa782	2
25b7021276ef998a63b5f3323efe5b2155ebaf4eb419d55a2b8ccfcb3e74256c	1
25baeacdd6b0353ce05d526416ed4b7f27d753ba61090747fa8c2898b7e4d566	1
25bdf308fb489391b071cf7790bf2660f27fea05b788d9a47ca12d21d82825e7	5
25c12bacdf80593eeb798202a4da8cca226ba65d9fd9c3acb87abbba1c54def3	5
25c4bfaac39602572ff8659515b7fd54b5222e4cefc890b798c8c53d1dcd6aa7	1
25c891859395a581a8e9da875aa5733dc5bf046862136132dd2ff20a5135611f	3
25d3303e054e4ea1774a6232b45839563d73072e95e9e79eb191dc9f41536c51	5
25d50ef2ebe99f5809c2fa296a6a11ea22fe8de96990674a6e7a574c1a2868b8	3
25dd100d4ce63b9250dceb5cf863da8e1f429a66fcd6112662adfd67231ef5df	5
25e2a71477342946bfe23c6357d94a368a9fd36d4475ddec273ef166fdd48d77	2
25e3cd9571a6db70ba51ff51e8e3a32ecfae3060871bb35533b7020f9e770fe7	1
25e66a6480eedb648ab1538f7bcfbd00139a8d09c51bd1446ff7cc3e3cea60ab	1
25e88000ef512d64c87b6fd8728d8b4c65d59e28e9935cc1fe4057966997ee5a	2
25ed75553c5ba42bf8e643a743afcba8fefddbc3e25487877169ab5bc8200f7b	3
25fc80f98a198cf08f9009be87e7596b9c1d19123b106db86152ccefc35b46d9	1
25ff5349b7713bf0f7e334965e195b945de35473db2020dbb777efaf09fa32d6	1
2601c5e89dbba792cede71a9add7c1df5a5d54656ae5f8f6110f34d5c1daf2b6	2
2603906d673ac5ed7ac52d125c1091d501ac1ad6b434e13a2f8a8210eb9e7ef7	4
260adf6f0331896283ecda6d43264c8acf9f72f5512fe97bd2700a6b989ba6c0	3
260f813f825317cb9aafd6cce2d3218dd37acc6939e1cfacc1383f2995430cd1	3
261191c8d325a7bd1cd6aa364e1271c1f161cc2c12641e707c4bd50e80911212	1
2614cb8cc75868d9a2fc1ebbaa63f95ed8806e6ef99896a3a4b78cf8dd993096	1
2614df45957ee6248d8dfe763b2036533f023e5c2b851e390182c26c4da631ba	1
26168a84c90dee2bb106d44a5ea1b65a3dd11cfb2526162a87d4c33f89eb1c55	4
261d9e5806635da53b192e730f882f2ac61e8c1596122e45a43267773ccc8084	1
261efe806048b2e2f0e11d9ac9a89942735cb6362767d915d9958a0d9d69c937	3
26202e78828a9a6ae79aa4df219d9926d159f5ecf3c57f413f5310a3abb6e26c	3
26228674bba831a9a7af8c9d7cfc76e4d6c77f7eac35845651614f6a9a9af3df	5
2628aff8e9409b6448b51016dd2f9a61d2c6912acc73ad0245a8ff06a1dad2dc	2
262fab8b25fc4b6cea61c3df40adde824bc6dcdb63f3e8aecfe56ca26cb240b5	5
2649484b44de5b4746dac673a6c7e311b5e71733cd8f6c5f77e88f9764626539	1
264c43dc5ba7bcc2c0ef2b75177d2daf1b625effb9ad729deac0fc217410ea37	2
2659dd2f23ec54ee6a4508b9be8283b56649f2280a73843560f0732fe624cac7	5
2664487c4af749a40f282f10b4a353e4552ced690a83044543c91c8a93f30208	5
266bc102204eb63ff86c077f65809beb3585fe8cf53e293550b071ee5e598946	1
26710684327d0802de6a4e980120890a803f72c2c1c6d50a2cbcff1d31377e66	1
2675c032a9ad9ffe657d2508aa410fc7464000a77d249bf635a402e6b8f0e40a	4
268dae02aadcda760c7b257cc061138aca0d36991f2da926ccc25e53cb3330cd	4
26951ab813b3eb8d01ec5faa821a2351c8051dea9df172efe7922dca874473a0	3
269fcae6627e293fbcadeaa78bbd34920676211e47f7481468afc4de467e877a	1
26aa937420158d5c8f34dcf97ff779743d72276cda77fd5723063967ba72c717	2
26b89be37cabf55f8778abe5593c963f5271eb92c7c8aac96682115436895a92	1
26bd1f728e793593704f7a86105de68d38f72bf862117ff79db792e2b0001e7d	1
26c360a9addc9360a4780dc959840d548ded2865fda50db60f1e8576a691d4b7	1
26ca83b44c14251d4fbcb48a5333f3255eab958493b94d6b8b9777f2f75b0240	1
26cd3ee503f8c46b4f3fb95ce66eeb4021fe707b7076a88123f32516529f27ae	2
26d65ef5400e1bcbeb85838a898bf1aec907bd8cc5af3c266e548482135744d8	5
26e7a92c23dbb40562f0014074f6db621c797c2032f24d4790c95c8ace66522f	3
26e85ee78c605b4ff3f6e94de7c8e5db8a83b103019d8d8c7828bc60d220437f	3
26eb25bb4c016d12730da969dcdaf8b3454044fd4a6e1d56bec6bbcd4012ab15	1
26ecca36f5589b47af2ed72f70d0d690d1da750e1e0b42d0f2d9c648600c7b34	4
26f278fba0ed7c9e287f295d5f04628d8dfb72b1d0377ed9f2c3074a15790147	5
26f4d62d269fa213f947d0662cdd94123a29f05ad624e13baa44748509a2bf13	3
26f8282bfbcec3d0c2350435d706dff664846b9242afe8ecfe802794d11f371d	2
271599bbe4b484cdcdef68131c81dacf9c47d34e435d1b6a2a57523e6076003d	1
2719eddae784b1f0718e1c53d78421005130834bf261e25e634811f640442159	2
271b6a830e94bcae956d468a6b5d0a27a821b2bc6e0eece13afd90406649c02c	5
2729a3e2ec1ab4cc2ffdc1793a3a94e2e1dd82a848aa6a00bb043d0d2c45b32b	1
272ec838558ad531f14d6cc1d97ade0cecedc0e9f4f608a58aca63d2cb780916	3
272faca8b567d8004ce303a42ce235229919e2004e16f530fcadba5bd565df8b	3
273818f898ec97e195b86aa961740a3563b67eaa9f2a1da93694718e62829c35	1
273da7ad4fad57199b9dea5b940faa4d6dba94645205d58e8243c5f1b150a203	1
27408650da68299b4331550052a29b80e8a34fb6fe72025cc20f999c1c225682	2
27443da8673c85d912491a797ac19a56c6a7affcb77bda47382a776e20abeef5	1
2759b8104d6b49d593cf6915b77036c2606067957ac8d24d12ccddce381cdcc5	5
275d89d6ad0afc33390eecfcd4c0de4c56f9c4e09ad517862a226983bb92235e	1
276b3c10390369f03de77228083fb59847646b98807be32c5fb73c266dff7e25	5
2776d8f93c1ca97834f1377934cc7add2798d74cb42db891fda699ffae9e814f	3
277765904a7f2882454c686c1d623bbea0176735b655c5058eedf80d68177bb1	5
277a2bf9eae728e1939e96bf85830bad3805acf00a59be8e27566fd3e980f6e1	4
278e83883ee8c9be9dbdb478b8e597d0292585b770e78494f0e6b04dd288a837	1
279419ed157c324f4e34b110b9c321aac58fd106ea4cd8106c84a097c9397bd8	1
27a20a120c79e2c4fece40de8a12e0f14992d52451e728cb426efd08576bd1ec	4
27a4142d09cb72118f3b6339dd4028e286e00bf4346a906826cc212d67644752	1
27a99a9ac4376205384d57d5654388ff65243b1674c647e91ec8b1528817dab3	3
27b2aa1c0fe6cd464cdbe93f5f39799f83a62c58469ee92c9aca08de7f23442c	5
27b8c25c1579c09ffbe9406e97074d516e745d69a54a0159e3d17042fcbb7e85	1
27c9f61bcb082ac7199a43b0379662c6e160c1d381a8506c9045c79223322431	2
27cd9217803c79694ad7524a558a4b8437c6b905215b388d56c558a15b9cf1e8	5
27d15f45983118b249de942327b2209a936e09e4b8d974fbeb8a6fa9140cf33f	1
27d223f63f7fe7547ca170765de55ca263a5c34b3e5dbf356fdc2d8b6d638c6e	4
27d25681d77f552c1ceebdfafaa26676ee874cc59af3279cca4f44588bfe6998	5
27d5461dd7d3a8bb549b9bda979121c020848000b335a1b68e08abd9d54a6aef	1
27d8027913f45194fc88f8f34d4dcc45352472600bdf820bd25dfcd62b072361	2
27e59a076a95e5c71a8f064cc243498764e1c2f31f83b1689435187b8cbfdd8b	1
27e6dd2ddb2d52a9e54af71f8f808c016d8d03d4926b1b5f2136c44550824d64	1
27ecd5c69fa5cbaf33c89e2202f59f23aab760dfb05862fab382c24394aa0c9f	5
27f281c224dbdcf7d5cff21f62427251f4a28554ae48c4a718bf1c4d2f8eb1f0	4
27f61bb5a5793f8472406f00b6693b2620d3338a03721fed576fe19b46f4af52	1
27f9cdd2554c48cb84d46ec9bc75c950dfdf13a20df14e2c02102921e8f332dc	1
27fae549d42317b68ad9f4002f4039e984b63e3e67be37cf43d29a63d14595d8	2
28042b045ca068ea3e915f706b95bf9885de86bad625f06741c8583019b0b0cb	2
280d65ac3a0fe4a9ff533104ae930175ac1a0d79185bdffd2835dc43120d2116	3
280e85e8815a3674bd9431b62480a9b320d63c4d5dba4d571d4270747bb34d4d	1
28171d85fe6221451487f49bbcae4262dba1075755580114c4f6abbb49cc4d8c	5
281d51c467e7320b1afe5cebf1d883fa3148cf851757dc6f0abd70646767171d	3
2825df2a56cc38d9a7a97fe079159a7c42ece7afd72877abf4319fe1ef15de82	5
282a1bd43a07230feac01fb66ecae3cdecb7cd7cbdc9530d0104a46feb47ee76	5
282d73715dfeba0bbb9b17e5eb43bd5099ef82dd35f51ac2013cdfe9867d1aa2	2
282f64a182af009e382058ca73bcb044308687bd682e477159e4d8c471a863d0	1
283f8ab2fc107f7a7d304ce04ea09a9c7a0bf9a1d3488937226ee652ae5ad732	1
284b7ce9f4274c524faefe0cf8459a898c98177756357c46e339f5dc6a5fd380	3
28526190f569a0e89a65c22eda927c00e9bed399abee86e5773ec07827315f7c	3
2852c84d3f80980da419b13d748676188be1a8057cee147b3d3055c75aeb0075	1
285389a3afe904662110fead09d28a5966ba93caabe7613ecdc6e9007b4db1bd	2
2858a6bc32c6735c17ab3ec7ca89cc7d662895d30222f284a995f4095366950f	2
285ae43afedfc2c4f16c5cb844961d780276ce87e54b9e2914ccfa76430a6df0	5
285afdfc0c51107a7daeda8a1d80d731521a800e44dc846f04e7226ceae8ec24	1
286c006592fda4a22397b3675f1a83ad14cb54a42843d4613d6f4ad4560440d4	5
286ffbacd7156ab3a0b09c330310e799418c895af5ea412747344c9783eba95b	1
28742ceac19bbd87a68015a70778871928125dbe50b06279eb0fc4cda90c571a	1
28770e9dd220e2cd32e7e44d169e3c27e8760fc24141844c9c9be635e3d5e6b0	1
28818fe8611964cd00fbd18c987c966e9030fd6341ec35c1a53d5081a88b06a1	5
28889b97fd24a671160eece5babc7bae5fe7fcf4a1804b78e3722a5a27f03a20	1
28a228b85cae44dd8b287c7b10fdc639cb35da3b329ba838595e52bfba7fe1b1	3
28a3131e048685968f8c0288b71ccbdba87eb44c1d76dc7ed3d72d02323cadf5	2
28a32cb92e97ce977cbbb726fa5e632ac2c26f7ac64962efac39abd0e56eff31	1
28ab9f31fc6a2de70cae8acb4a8854e8e235ebea96304167af272dac0389bb34	2
28b1ddc5635098f9f1140872f73aa0c373a9dd0b7b346e072887cb98b818a92a	2
28b5f9297802c458a7ba5218684250ac2116e7b9d52c93001e0641dc766f3f0b	4
28bbdd01aa09ecc8ab806310cc3dc9793767a36561c6f2aa39d50f445dd0c0bc	3
28c21243602a1745fe75e5a95112600b600927cfb4e06a4297e745b4eb8ec94f	3
28c75fbd1fc5f5549e75c04e5c9359d8da30d62c0f47ebccab15b8345489fdeb	3
28c94c9bc8c37e7465b317b700fda1880c1c168cd9a13d6f023974b53beef6e7	1
28cce760e3d685efd8528053423a5eeeb83ed0c48fdd704bdaa117c846af3a1b	1
28d433f0fe6566ae8197682337df15df43e3830ae9262c9a825dfd1408cfc327	1
28dcf70cd0292029e12f67df45f42a647918bec5ce840c2889e382907ba1c79d	1
28dedb430284885158a06bd42291bace3d9b5e04bed9678f4e6cc966d23a1b2a	3
28e3c6c4650b59132779f8de129f8f62cc27649ec9d5698a677c12368b6f31c9	3
28e500583fee7b4143f2cafa485fb3f639d70f96a495a42904dc1e6bb0734771	1
28e5e29d97e34cc55c38bbab34bd50a3831e41e57f8fcc611fa2ce233f5a1c56	1
28e8b8d8da6e623cd2c87d1c1bd37e165adb35bd548ca849591993536a08c292	5
28f0c3d8357156f95d4058fbac3ef64060055d3b0ce036d06cbbadca98ee7615	3
28f5da77fcb1c6a4f576623f3fd6f9a48aa7e4bd69f0f1b12691b7c40583a61e	5
28f9e7d9cf46361ee6de71201dc8b90bba0359e1bcb19bccd5268b479fd50e94	4
290d41f26ce13ad99700556e84bd57eaa707bf90a1bee884f30afe4894ee5e9e	3
2914677ce6164c270994f0815639410cdd6a613805bcdcf63b1322cedeabc5f6	1
2915b1e0919ef0b369f0080931af542f79074169c80304756fd58c5c94ff6c64	2
292c6c3502b866344cedebc70cf3223844baeaa69d91c70cbf70c66649e58b34	1
292eaadda3b0a80d554623f5ec5ec30f6844787530b76118d3d710e816bbd465	4
292f83dc95c230d3cbbc087df5569d54c942b44b71ec887571c40058d4255d23	2
29305f358eacc7f9092fd390fd54874f21ff5e1475f30ad2fb43fbc7c606a24c	1
2936e3df2b9f6404f1cfb48ec78de613146e9527fb641f5966fb104a3ef780d0	1
293800d666709e0f070f7602e2abd0acb605a561f1a6745247dc2cdccc9f0c6d	1
293de44dcb3b25463e686cbcd41971c6880f1a7b7dccbe3b29cdf303fd30159b	3
2947a1b2560d04c0551f2639431ba7049e3925cef60c21d1accf0e328232fbb5	3
294b30cccc00a1949ff0f758cb9c0edc42938d6bcd63b4238fc5b5d780a4ca74	2
294c30b0cf8201dd245fcc9c3f1585c22a5f83c2274efd88b853c8cb341a9d20	3
295f887e5aed86fd07f1099591d25c67c7625806bcdd36f9337714b492f0073f	4
2967bd40fcb766242a65934b3bc2da2fffe61c02c96e6f76479933245a14fc57	1
296cb58cf9dc834aa40a58945d4d5a4497769ffa07c88fb68955da7ea7348a63	1
2971995b3e0b3a68af91f2f59db06361fe8a2942c0e814c16ad21a7c2b0b171f	3
2976c769a55f7791ee3b8a0e30368a5e558023426ec0b170e89d7ade0d2a3f73	3
297c6c33d4311465ae9067971f29255bc4306a066c1ef0c728cda0994ae364d6	2
2980a97ca6c255a9bcf3c563fb8b113ee85ed310bf284e1f4babd953c3a14e9f	2
2985e44b7e4def0fc47c21a5e3dcef2ecf1cc3038b2ccfaeef984c8f0235614a	3
298f7266ad768413706d27c93133a948be4d4cd456b0229d6700f12ed8b74806	1
2998717d2ee0bfd476e849a6575b3e819035088368031831a5ee3ce3cd1866f7	5
29a6647477ca1e42b6a5a785e994d68e0e957af5bd183218b11cffd38e0b5183	3
29aec43aa995c0613de1b70afbd7d1a1d078d8b8957b78ea4d266e87df46464a	1
29b09b2a1b34fd14b0b560b02e65ba931f8f76afd22a4e8300cc06f9adf56247	5
29b5421fe913ecc4805b675afec8c615b8bc2f455328cc1f6dcbffd02b1ed617	2
29c40b5d07a6c2e105c15acd9610ee315e0776d17c8d7a1aee7a26f5523dd804	1
29c5264e5defaab6644a5210007f508d0694f419dc86917f156858c5bdcbbd3f	4
29c9475d57e6fb3d971ab6ea0a5480777414ac02b2cbe4a4fb8030c4f30fb035	5
29d26db7fe92d366315b9b12ffd8b0cdf19ccbfbe003e2283f171aba90c7a05e	1
29d296d6da0ff45a6d94adab9e7a442a8b9bbf5a0b4b067b79b61f89673a7757	3
29e02e72a13272879a7c6a13034ab6f7bd1a54bcb10149c8ca7c4e278d14bb3e	2
29e245010d90f14d3ecd8b5782a88ef9d4b086fcd0fc1eec5e6b8ed63e71a151	2
29e40f16faf52e7096c91c302c36507a311cb43328e1b4a1116720fb62d6e2eb	3
29f1b47c592992235be76b204272935f24e4179e7575ce8723011761b8cf67cb	1
29f7cf0aa6a1a9cf18a0115059dee17935396052d62f7d8fdb3d69989d3e76cc	4
29fcc734bae2efc40283e00dbaf70165f98a57b4059d234ee6f7b2a4f991a5f7	2
2a0960adc296b554b408594f95b620e543cfffb7b09ec4f7d3d63962bbfc5c2e	1
2a0c451c4edaae5cf2dbebf6707dbc04647e298d53e0f827f3b694ca4bd9642e	1
2a0fd7d30d8423c9eb78e2bd91052a581f60322bd243c4d656b74975edc516e2	5
2a13b64c5a69a5cf9c2421cf60081f7de6b9f4925bda47e814876d839f141add	1
2a18fe1232c3584658b17eda82f5386e0487016a2af8dc6096b2971a2d538b54	5
2a1bebd61f969851ef09640c15a6e5de5190da2ace953ea4c422c673072dc131	1
2a2d11193c5202d5228fb5141ab1784b780ea9b66f696168bee9e5fe52081447	2
2a33bfd102cd9ee3db897d1761901ad2a237ee03b1001511b175e9a8f5b317f0	1
2a3dffcff36a28ffafdcbbb5ab6970a51c1edcc72caf74b8509009b5cdcb2617	5
2a3ea2d997c0a276d00efd39a952c62826410bed083dd223bb88d9c8a4958c8a	1
2a41f2239fa30838cb7bd59d22ad9e523d29bda9d1a7da02740c78e2f84a5ecd	1
2a481ce553947170eeba34488f36e07ee143efe027fe75ef7739736d13550e84	5
2a4fb79de2d704bbb9e34e55fc8ec38bea332594be0cf113b061b7cbf389da2f	1
2a5cc0439e3709725b478c9569b7cef782f2a04c6be47522ecd3105e28b882df	4
2a5d8c99b15139c8c41aeeaeabb2246f8703c2421e2cc15cd1149b1a9407cd8d	2
2a69045dcfb7afb885f131373c5d4fb90196cf812d1dcbb7ed5a558b5e4a29fe	2
2a69478153ec6bb04bb074893d6d1122d1510e255bef00719212dc34a44a53e7	1
2a6dfda646262d7b1d21a125051e8a67b227ead5de332a86857e3a85dbaa112e	3
2a6e66b6418f76e8916aedf3ea20eb21729580448a9f2652a943671c3d048125	1
2a75213535809497dc8af4c771a26527bd722a5f78e182251e39ca3f13a4182b	1
2a7c8bee1745f5001999c2d531ed6ddc4c351794aea424af4f57bdbfc003d33a	3
2a84a416939afe6aecc51db4b730e1631755e53341cd013cd5f4b62da6088f8b	3
2a8af016179d7b94d6357fb464bdd84f02c5a74eddbd99b3a80a6c367a7165da	5
2a8ea0728221f8fe10b39c42af4e4ab2fba031f266468010d80eee213e0cb361	5
2a9943c9cea54978abb17e911c26f5c1aaf94ba8f62136c06d82c2259d4f823d	5
2a9d1fd9c8c27b99b8e8df74335c67575d4ca322604e4db583c4f7b5a91039fa	3
2aa7a68d43d8b917a04ba3efc7c0f7e7fdd9f0f28b7f3b08b175be6245973d15	3
2ab8c57187a0a2cd26990ca890e0b0759e80c46d30bf8664433a4bdd44c2dd0c	5
2aba3e60aa3cffbebd1b8a7299dff53514c165fa4387737a642455b3ba5fb4f2	5
2abf57a5b13ca96f5a0835e10595358ee41e64127f569831d7f57b0386fe2979	5
2ade15add5a77d6ab10de3a698eaff3d1fefaacb60ef8d2694e33eab80e74c75	5
2adf2a31efad3a0bcd146914c5489af79760de0962ae5b9530b55c2a8608b6fa	1
2ae8b8da732f670eccbd4546a91ea24e7ff9117b66cf732197fb0edf8be68c58	1
2aec59353e5e24368a710d1cf619388276076c42ab7ad199044095a238e1d130	2
2aed210936c9ec93e5e92e0a140953bfe118fc3a79f092b757dc15a27b39fd64	2
2af90a25022ebb056a00ab40a4140696292749f8b33eddee458eb1a2ec5ee266	1
2afabbd8be513d22ac1864a6ac2eca21c23b3e00be5f1bd42bf8d3e83a0402b5	3
2afebe5bbcca55072cdf27064e509d6d45433d85b531f0aedde35afdd7c46d1a	3
2aff8821a212bb2e11b2d4c428b1b15f639a757a657e7a22a606bb4307a58e65	4
2b17a471c3f212719fa0c8dc3346a6ea40b57b2868f82d7146576ba52bae0e73	1
2b19030d9d911a61f2cc9fdf9717ba61e41c98a4ad5f2982650b801c3fc79305	4
2b240e27c177e0bd3df707c1badbb542167fc350b6b9f7b2a0f45978f510570a	3
2b29ccd1c43e96dcb50ae43054fd3f916b06b6270b24627782a1f8c45aef335a	4
2b2c0b78ca5bfffc1cb21c3835d7235a2eb8e905b6dacb6cd9f4587b76ab9df0	1
2b2e0b57c2923ba368c89fa75d8c3691181bc6cb182ae2c40218e898f7a78e38	2
2b328271073311966bc7d0db33eab731d136dd3bc2fb87f875c3ef80a639269a	1
2b44893eeef7e1b5d318e378c9489467edfd29b7ca1d7f4373da42cbed1076e5	1
2b4cc53ce81d7d6c0aeac42748e95731f40e68d7c0c763b1cbf0ede12af41e38	1
2b503fc7135c9b21e69f0c1da4aefd28ef1fbddeaaf7705bc29ed0534842705e	1
2b56baf020ad8f5880e60234c36a65d314268dc28cea4ff5717a5c80569ed935	1
2b5a8bb4c9aa17f0bebf4af7fc3fc220d94206acf1739a097797c495f904631a	1
2b6713fb1128dc42614b4e6c63f7eb992975f369d86f752f577e62c97980ea50	3
2b6b3a7f9e4370fb3437ae721ecfd0f276e88eaa31dcf928b068e651b065c804	3
2b70ecc564c2f16201e16f3ed8f99232e907e35e089ae4ee3c170e0b5f9be681	4
2b73e4bd9efdb50fca8f534570b2b14c22f5d0e08a69b595e85dbd6d8aba89b2	4
2b7bc893a09601cec83413fc6a1b40d34640f3792313f8ef483c4db744f28ed3	1
2b7ecce2ae9bbd596b66ba4961f0501f52d4128b77ab3ca1f142f5db4d90c6db	4
2b8c76a9c6c3c920df6417038f6bebf334f0336e6f6ea1af7fa303c95fd72e0b	1
2b9150da5ce17686c8b8881e182aee0b2c748b6dc5594df74276bcc28d7343b7	2
2b9561fee73374e8c550c188dada30a65eb07f278c4af3c4b544184694ae6d45	1
2b9eda5827381a1c6e5361c7081c9195afea38f785351490d88fc63210cc621f	1
2ba1cf60a126cb34c591edd84b0797e4da837605997cdf37a61d59427ac16e70	3
2ba7540b11739ba24406727941206040665e1bfec90b0c32a31ef756e88e9958	3
2baaa3f6e8410ae1dcd399a1508f1e87bf1248f06b24032756d56a70a5865ffd	3
2bae09c6b0bfe090b34ec80b58311ad5c62633f03ab36c714c4ca1e3b67fdca6	5
2bb0475fd6a82e4ee77c1733e0f13219fff97c5c24cb2c8a3f9c31ed65d9a274	1
2bb7beec461564141994f41b24c43a62d22e2c7bcfb8e70bc450232c904117e9	5
2bb933ba7fe9c59b4f832c3b9b804e1de90647a2174a72bb36e8d03da8899ad2	3
2bc0b1ebb7ce2a314e5bbea5968c5eae09c58235d047c3cb6d7e13f08d58cfb8	1
2bc112e8abb409f2a6ba3cd933e2909d180847dd0814152d430418b3c5c40d00	5
2bc2ce7acbbf2ae6e6984ed58db0c70330f82c7b64061d44b5590368a3b848e2	1
2bc4c057a11d2b274f475dd9f1b64aafe337fdb4496ae7a6a8b98c3f2ee38282	5
2bd59994e6d02e567d962396c6d930ec81c9b5867c13d2cd5787baef2ba3d2f0	4
2bd9a4853af70a2df79cb29bd57f300d4dd3fd0bb1e99aee01890683b5bbd47c	1
2bdba7335a0b86cad8aa04735b0bedfc4265675249dc0171860f4e2bf2724047	1
2bdd8515549001b039305799108086f815af86f51a0641a3804506cd63a40e41	1
2be16fc245041d7a14ca9614f6c26d522486780383c1f7595c65df601ee72737	1
2bf40af7c980c9c564b0de7a7b34cc092f383011b4ef52d7092f3a6e518383ea	4
2bf59efabe9b030ba35ebe28ef9cc251ea4c97cd9601f4b531d4bdd21fdb6a96	1
2bfe0db7d6d4cefc789f9bc3b9ce50d23a847d70a5d9945303f848a5a9812118	2
2c1bba12b28cefb9acbd0218b6f5a9c8f487e16a6a14ff6e0cf32c88290922ca	2
2c2e241aa46e68cf31557275a3d96e2ad30229e78ac97d546a7e8106b497f072	5
2c3f7dfa62ae566eba3fbfdabcae04e8dc4d4a85ebd567b7a678d85dd0adffab	1
2c432969a7239b4e199513513d2f5baf8e3f556d2cf6a9abdbd6729b7e99e54c	5
2c49fba77b200707bb9374f558069f8f49a04d28b92a53058f1f600d2d755b31	1
2c4b17d14ab7751af46c20391b49ac40158efdd088461b658908cd70844c265f	4
2c6abc385881b853b166626840659215143c82709414ac4af84c4285f8a225b3	1
2c785f8f05c781ef317d913ed14ef90549eb5f38b2463968e3b3399591beb96b	3
2c7b812f8a0079f6c8bdfbedcc95140fc8293f64a615f22adedd37b52d7ded78	3
2caa15fbfd9b0f1e6d398f2a8dc603fc29341db9e3f576280a4ceedae7fe0276	3
2cab3e511c545da6c94a08e0a455876ff0c72d47ccd10d45ab96d30c12715079	3
2cb82ac36a69cc3140fc7e5e015b31a499b5be9b5f2b699bf2c1477d5b25052b	3
2cc61577e97403b774dc5b8502ceaf5acc615278983da99c035e4aa7b9cae2e0	2
2ccd1d99ae0ee327c2f1c9ba955bc1a244495c3002254f893ca659249a1ecf04	5
2cd875ff8fc1471fdd4f21d0d993dca52ec6d6eff1801a3981a8180ab7105d55	2
2cddad45365f8dfab251f8d22ea42b46790d340613e143ed34bdb919417a7de6	1
2cdfb6a878195a48e00795a734ba978de1e2b54615a01c3834bc7ec9e6d4503d	1
2ceff594a3558dd11037a3bba5acd94b85ab7c458786831d544311c9ccf6ba43	1
2cf7dcdbf7cbedc821f29555e40c3cf1b0e1285712b6f188eee5b8b9a3a2cc03	2
2cfae94e22cc4af252ddd8009024fa7f0bbbeb42f5c4dae0bd8089a2cee9b9f5	1
2cfc87d853a44a36c9ab1a16e8b3d5d8b4142c6129aef2e2c91dadac811e4a41	1
2cfeb76df1261d0590941b746983ddd95552f409667b5241293fd67b1cb04ff6	1
2d05fc53cac2f331d86498354282d692d8cabaa2f14c829a6f4d3c806577fc49	3
2d07ba3803cc004599ba3073f850b945fb11f2fde4a7b095d86603ce5d61fd43	3
2d0ca92f1126e451636b796770b0da203291d7b362c89ff4073b4b4e34909ad9	2
2d0d590632d9ac7650f42becba35bb4c9cb5a2d550793d47f3a92411b260d27a	2
2d0e4db64d022beabe308abef9bcf904099d95cd6fed925d6fa04fd464f2726c	3
2d0f57c5d738a6a4c9bc733c564c66db3fe8837ff4d71732f4c57f29417e4eb1	1
2d10a2a83f7f42cf9663546cca2af16666ebbbdd71ccd4feae5bd266ebed0b50	2
2d158ee6416a29344772ffb2e232cd4d034a6ea14c8fda4493b334a771ad85c6	3
2d2171cd0a15901d0b47d9a0bfc77e24526280435e6a73485a2762a6a10f52c6	4
2d25081c489347e371eac840cd6ff1a6e1fab21e670314a453de2396e48b7975	2
2d26d076b83113fafddc98e7175997f1acb11a61a3ae3589ac32306ec0466dde	1
2d2aca7744945b568f8ce73e0424dc5a50ac05aefd1edf46821d620f7318451c	1
2d3320549de5511120ce2cb1ff8f6818a51da1875c79526ebcbb5070d0ed3c90	2
2d332c32a094814d9aa1cc1cc2516a6da9d050c095c347f84aa2908ea7ed9364	1
2d345803e27af876f7cfc0f23271d38172ef7cbb0ce43eaa68ac72d3fa6d2b4c	5
2d3bd1df03d8a025990d46bd14c6a8f5e13e8b122b40e28a7f932decf4eb53e7	2
2d44f2c2c85b4854fd5a750ad188720aa9d0cc7f4ad935ef8601a0512d251134	3
2d4ba5b6a2166f2f4b3bc1793a0c009a50880726243bdb10d0266bbb73f27055	1
2d4dced1f27b92d9897d272eb76233663db88c8475e3733e2152c431b037e047	5
2d585902569ff0816901166e9f4820de269f2d508569ae51614f61f3ab8d6bc1	4
2d58958722f9a6b3a37c9e0996cdb7d558df2e49f73ed127617600c2632a106a	2
2d5c4b1b8be7f56a6dc2f6267d83bc9045fe014a62f416933794fc92b719f3b4	2
2d5eed9dc94293c4c3628a0b61a6fe4cd0c918b9a966dcaa32d771c9b6baead1	5
2d62d848134b7aaefa0e577f9a9451b5fa5a928473d4092156ef8f8ea39c8554	2
2d6386751e7b587b79c1e246077d63b29c20143b59d35a7ced8edb3a2fc3fcac	2
2d659b347e83138066de81fbb6825999bf53aa3eae8405f7232fd03f9d07a300	2
2d66e5885a423dcf9aa845c7cdbc953a2e276f34e36b2d17c314910b0d3bc05d	1
2d67d950e99ec4d901fdad0db3eb16b1540ee1cd72f4fd198245b606a5fa1e1a	1
2d70b99f5e9337dceb1309237d1914329e37fbe8a8a1d55f8b23afeae56c1050	5
2d72cd62ec05242121c3b692bc130a74ff84ae6867df483c4d2371fe3c2c1d6f	2
2d7394e82dcd9ad89c09eaca60dccdc703469c97d2a38a5889e64e2b84ac2830	3
2d88cc6c8f919151d11a8c8a8c400c5f4ab242d81093a1e1ab421f1fbfdbe8e9	3
2d9acf952d8e969fa4de83b756b415b963c16373176f1c517bb024364e02a74e	1
2daa6b528553224a5f1c8c7f55c921486d979546991b5f65db9a423f348783e5	3
2db3cce282a549ee44e73e7eb73348f7c4e3d6d81e2217ca2a45bb116d92ad10	1
2db428897eb5ef2d1747c0f32ff8238dceca0e9ab4c8f11db6b8a2d106304db4	3
2db826a606ffbfe9861df2f243e540df6600f1178644db649acb4b247e3f0f08	5
2db89c8469aa564d9b6db1293d8af109887a92343d4def8467e3a21ac89b50fd	2
2dc16c089a873a5ec888717bf095f7d46dc2eb41a19bb2434c5e83d1f9e7e9ad	5
2dc185ebae36ac0d77648ed7f24a85e70fa8874e59e844c653db2e172b452a2a	1
2dc9a26325d1c3f075e35436e999927e3ec147edbdb9d88bbcbe6ccd208682ba	2
2dcb044dfaa835c3bb927c287f0020cad39bbe94b0853d727c99a01466a6118b	1
2dd117cd5bbc088fbd0f4e21e39036a62da3e68c9e2c0ed13b265958c4aee20a	1
2ddb8b2464c695b4f55dcf84d4450c56b777da803ee8890a4d46283b5b4c4a78	1
2de1d29e0b60d1604d99e91686e3d3185708e1d553bf03dbd26f679181ac186b	2
2de7853f764004bd107bb4f8eaa7abd4b459d4617ed01c73eae95322eab69617	3
2de83a7465a637fa51c8bad36442afb2dccd0766b53787f96d4b227c7f4144a1	1
2deb69e0f101a15b51d3565f9584223cd3e98b0425b2a7cfc339ca530f4e37c2	3
2deb77e59855735e56a6a4b9618ae8256c0238a4195955410e6cf51a579957d9	2
2ded7dbac5a27dd31c73d37ad9baee97a3cf691e66a2dfb7d49b96460da83f49	4
2dedc9d88d5f61422c3e68853732b25c6bcd134a280c484b06865e3ab01bd6a0	5
2def37173457f3004037d7894b315c9ed09f35db9c5e28b8ee3f66f1ed220c15	4
2df3b79aa51b42264e0c4b4bb0a3806533254e7ad939f952e76d80a245863dc3	5
2df919bdd6a5d8648c7fa98cb105fef9530ab9896c71a83494f30bab09732a5e	5
2df9e515edb2c9c9db9a966a32465073a27ecfbf4b69d80e5539efed92cc50b4	3
2dffa3c2a68c186f5d65b81a06996be57f8ee45207593f9352f1353f67848ef6	1
2e00ce1782e7f794fd464ee6dd35039c0d9b66ac2aaad55234a42985066ba297	3
2e14a6645f93c063db5f318214c65e9d74648a7140ec0bb27524052b36c97c87	5
2e164b2ea4154dd76f1e60ecf89b7a2bc29e8b5bb0f2f22185f4450fc71b2c52	5
2e3d5cc0a899464a2b90996b749886acff6c5bfa1791a513337ed48b8a0d1d46	1
2e48000e146d5f7823c619d6ab626a094d4a96a8e314abe4b4ec585059c31bdc	1
2e4cea057fe675b4c9c7c73df102924802a41dbf3d784ef360208c543e7cf9e5	3
2e533f9d69db72ea784ee9e83f05a7e3c5bd3e30f42db8dcfbdc2335c55dea25	1
2e5525e4180a4810d5490866ee4e7619ff4ddbc6db443174cfdeeab44083ee2d	1
2e58befbb280fc5cfe189a27915e71a3b568fe53d4afd72dc16cfccaa2f8c661	3
2e5add8356fbe4e01823bd66cac2147b90a67716344510604f1cd29d9ae13697	4
2e5f66dace51d09056a205d8eeb027fb7ed7bdd12905fd2412bbacbb570dfad3	2
2e60aaa042fcc8fb39698a523d8dbc221ccf59eaee2b2970c9a614ee8f8434ef	5
2e61785299cf7804156bcda10146335743c8a2a8ba638734dfe06789cccd4eee	5
2e6a6e2bd34023d12dfcee359c498e374ffb0b2280a8e0c4a1c7531627a1f52d	4
2e6d675900a0303e7a086155d723b0843f7aaeb2dd096fd13a1cbbbf77de8fec	2
2e77d229ae3756a11f10a62161c4fc62ec2afe8f61990a3ed58b136fd8224081	5
2e82d3872a1ea37a73f055c0b794a42fb1e8e20d1abc8022b9132fce1e6c0fd9	1
2e8361feba5cfc62bde5fa7cff6a5d67471bee70ab5e8d3d7a5ace9eeed1573c	1
2e927fea63b7acf840b0f92aad3e5018fd521e7418cb0e05c66c5636643ebb28	4
2e94aa75222675a53b1486e8b8d9e8c9c3f36f261faafa5feab1972793d99508	3
2e9819a50fb7bce6b86302227847a699f0dbf3cfee4d853fb751053ce6bafbdb	2
2e9a993b14abc4784cfffbfddbbd78a9f1411b0f894dd9c8192d277fd80bb110	1
2ea12ce94748dca5ada19e5b428d95118d034ae4dca92ccbc264d97ccfb1c627	3
2ea53f00c84b1b519ebd51f70d5ddaf6725e3798e2d8b00c0b4106405b90854a	3
2ead80528a16fbcee50e56d34eaef24f7aef43a45d62ad48c90c008905224869	3
2eafdd6ed6f698418ed476b24b50e180d3060190aec897b8bd88d098e8e76812	5
2eb78dbadd86bd67c1ba9586d6bb09897972adaeb2cd0a3fbf1d9a985fb998c8	4
2ec37fa5830b491de8545228bb7dec1f3795765b3fcb2934e483cc1b5135ab17	5
2ec50c2b29ee5029e84a0fd7926f93169bb5b123fdf43817c2d32e8e9afc7d9a	2
2eccc5949902fa5c6274bc7db83abafa7957b6d2b57564427a18041b56b0cb20	4
2ed0b5ee5be066d72e7c4e7a126a8195b6ebd48df88fe24818b9c8dd9af81b35	1
2ed3d8d10e591c8ea4af913133c6ae5a7c634fe95b2d83a13b901da3c3ebe91a	1
2ed58b96cf4a25d3d78eb1fadba3b7e7497f7ec5bf466847551516f8b35d231d	4
2ed9daf358de5a84e53133eb71edc3ae8f39387786452ff8017382c261b30330	1
2ee33c7e96701073311cccb10f6fcddd10bbbda18e67ba5657f65c9c917ee133	3
2ee3d50f505d5175dc094e829ee3bfb2b04d1e4c11f51cb7551e593c4c90cf06	3
2ee40630d1f554e8cec329e9b2b0f91e858eb15ecb43dc4b0713bc7aadc454ab	2
2ee72f4a19dd8c7ee7832d542bb6855eeec4e000487346158ae581dff3c9d1ef	1
2ee7ec6f841e9801d06d6b80d01604cef50ef1b592a2e2b29f03cf5529dca628	5
2eeea1fd1fa10cba598f84563c1a6582018aac1081a538e96e57f7ab6745391d	3
2efbbd2d7a90590c5c135561b88d3deef504ecdf850c7e5f0a07b96df68730f9	5
2efe3390bc340b7a109768f6e085613ce1c319d7bae9699d2a2ca07f12cc73a0	5
2f0b4cef07bf05a9caba85a488b81880c4b3a7b29caf2947bf181bed49f94a9a	1
2f15acc5b9881772c44bcd6850acebfcd95c493508cd79f6633b3cd156d758e4	1
2f1aad92cd3084c1b3eca77641f09b504ac3fbde4c057e5b29ee95fe53ac2700	5
2f1e6442c30a0149e206be13b782b3cc881565890ab280bb53c88ded5669cb89	3
2f1f4995105fb0c40b7ee215c8bc90c4286abfa01bb2d6292e7ad899829bd4cc	5
2f2070e6bd2539566e93a8fee8b06e88e4de57c6753a89fd1a83d0f57cbabb7b	5
2f2102606fb49f013cdb98e77db6a2b78696b2994559147d5ccdb75d9395e748	4
2f22051d5d8fb213e8b50bdfc72f3a0da710b98192b4687fe1b76d045b03a612	1
2f2d573a4b0e76bdb52a27ebe299fd99783f160997154104961e338bc97a5a0c	1
2f355b0fd886bf2a1b6f5d4cc8ab24936882a931fe9ca47098976f5ea3c179f7	1
2f40a7185570336c0a90839e7b9284d77af1a68b3fbca8925ab60b276d212ada	2
2f49e643226b2b5eee59e2ad4b1f4227e4d13999f6800f1f510ea06850d12dde	1
2f4b14ca9500b344311ea9a3c237bd75e3064adc39c642c046b279820874b1df	3
2f56360956ec636255153be0f2919f6ead6162263a2badb388f74439edb51063	5
2f62aab985c61ff5382b17b37c1a88298151ae6735c93dd20184b6a39351750a	4
2f632ec79c0a85f0616175959f2b6066a373bdacb4e420d0d15819e1074f7a04	1
2f6a28017d85587650b7761ad5052cc7fe95fea1bcad469151a0e7b04ced0bc1	1
2f6d9e48ebe3bb513369560e74c94311395d370b15255157987b70b214c1c1cc	1
2f75a9d5bafc550f6721afdffe2efb29a08617e9d2ab6884c351b8814cbf8ce6	2
2f78402e733a21adf40daf727d2081e0ce4477b2a4982ea6b9b3f2dcfc98f90a	5
2f78d0c25603ab7891b487d57efd3ce6489a970ee25fad207f7e4f3e6935cca5	3
2f79280c5768ed4f0ebd7f881baffb7d4af28e9ea842b8b69478e9b90a244a5c	5
2f7ab0fce6d10f9a990c5b6ebb1d0425ef4ded91e08f84e5f0774af4c69bf4e8	2
2f7d5e2328423bd4da2a71cd527ee95f7f17f49816baaedaf212e1108db0844e	2
2f7f1d92731f209f46e723c7bdbf534f37c5562aa5019532f30235a6911c3504	4
2f8d552f5954761d2dff86b4085b81e8e90e5ddbf357270ca7b661aa2ed5cc2d	5
2f90289c81a3b2a4b0e1e41e17dba714b1aab22348e43b9e500744a679e874d2	3
2f9f6db4281a5d26d59964910f1aa107484935fd0dec8f4d07eeea1f7701d9dc	1
2fa07ed9e7b8cbe77f9e4e89574596c6fb9adce3460292a082b1f0df094d77cd	1
2fa64cea2d5440553cd98ea0c2fed5998a8ff0ab138fd496c2b5cdb18acc36d8	5
2fa83813c417148a2ba397d9e2a7593cea43f78c27517ba7e5e17824ef92feff	5
2faa83b641a4a6d0ecd47716127db7d3b020f8b3a191840381bddeb6a25321d6	2
2fb088df2b756091f9d624aa06cde7b05a7fbfdf814346571b150429b2a65b68	5
2fb512c75af136f442be0fd471c77b9e0113b9ba14a548187f3a06ae35103146	3
2fb713056b03f8f503b0fdf15d41fb51365352c1483eef16250b0de97cf0e092	2
2fb9af7c27f3333a1933c78be56cfaf33503658937a5175b06e97709823e3718	1
2fba922e25069cab85cc96e0223d8ddeb3e0eb3cfea4b3bc916bc49be6ebcf26	1
2fbff289921b8ae4d2e7428cbe60dd5a304bad65b308b44d30ff21f764eca0b8	5
2fd54fb0a4c7df009801660040a2ac3e349e5df2857965bfafc70a34f71981d8	2
2fde3108bf37248c8f734d745afed2d1e67effcf7b416f37b3508ab02afd1688	5
2fe02c818a843226758dc8d90c0899acfce8af3190f82f07b98f4557dff1c38b	5
2fe6d2f6c467d63fd8a256604cf045873299817a73cf2f2d074bcd5e6569ab41	1
2feb21e7d9da0b48caea8883554260947cc6e6e46ed6ffef13ca6a44f3d09402	1
2fef3ceb1844e86cf74e4dc7fa42b6a4d628b3d4a0f046e4fa81efa9e17abbb6	2
2fefb9830c8bacd96e2953bbeeeec870ace11f5143d9e474b7dc0ac7934bc6bb	5
2ffa54824a96dc615d9d4f02f415cd8f1e2f7ed76bc6133d59e7a6e8c994f70f	3
2ffe0fe1db665aa3897a079b090b8ba6f6963ddb621beaaf1898da5ab287e23b	2
30095cbc945994d8e5274b1723d7c1c9bb063151c32242cac813163b82d7442b	1
300e0e1c233334ae032305de13fa8191580111f63ea80022d4484dbf250f37c5	1
300e902d66f1133047948f0c11ca29a14b55fda16921b18305675eb8d1901aa5	1
30143e5d217b83b80a7992ebc51618e9f210fe3ee5633897cc05a5a4859c1519	5
301d12b12ca3d4c8f81eafc265a291c3ee8169bc63c989964e3ff35e31c1eb2a	4
3036baf238ae8c0bc9b77d79eb4cbdc587d43ba191decb0406358f0dad36d278	5
303b2e6ab94e5b67aef29b30f2160905fed246189c086e1ac31e7c6d50812baf	2
30404d1a0277690eccc6dc0a65790c418903e3aab27d6445421b8bdaec0aec38	1
304b025351fe62fbd23fc616dc8339de87d123e7732f3f67bd28e6eab15bef93	3
304b93630e04d7ac5611ed1447bfabc8eb390462fb55b442e86ef61de594f856	4
304de7d3d9dc206f0236b3642c3e7e9f205941c45e834554a24030c05bd8d3a3	2
305086e26b29366dfb4cf9239e9e5c8c097d96566c94ed426aaf0999c6715a47	3
3053d2d609a4f756c5d21f688f123f5f7d62e0031b76744a8b69e93a7027b071	3
3056064cc1969e76c949bdd1d9d2e9499b5d8142c73b45537e963030a19ecf1c	2
305ced328c67967f042a576fdf5ee59763315e69e69763e8088cbf40fa19a337	2
308c45b72b6409704899bb8e1be6fb0bd0215cdfe47028dd7a615659219a61f2	5
308e19af4cc56f8f405bb117640bbacd030318500b1d95dff51a255ef453f5b3	5
308ffcf3fc1a5cebc4094a5e81143d145764680666dba9b1ed9960a478176ed0	2
309ba6fae12934121f79639354406206e370e469171c51e3280e6197350aa80d	5
30a21ae53fe175b5b2618c492be560264e754508cce5708890d86dbfc5d7bb93	1
30a4b2ae59468f8369e6b1651ef83c73552c41eafdd359caa84d307095e3c830	2
30aff975ade12c486bd4e29106cc806cd75e4d790a3c6803737350c8346c4163	3
30b333decb6eefc1d17178bb3b8fe895d4e0a7042df5b116c150e6f5bafa5abd	1
30b353fd51b5a3da7afb66b8a8773f9c3f684e8b4a60ecb53d072080aac1b7b3	1
30b5509fd8eb0953972a15cb2528692f2af5d10b6c2036354ee2d53690a6d17e	3
30bdbc9e89a3676e0779b8a19708a645b5d1b254378e411654a9b87d58592c46	3
30c1f1e6e080d802430657e178a8637e6d771523a47462d173e23ae421f3495b	3
30c32840503f0833f8a3cc6c15b26391a38ea404244f87378872c759ea2ae03b	5
30cc884a569aeb0e473bd2c514bd21b7d5a825e2723191d5248b6743becf9421	1
30d0975c7678b810ebf8ba5f33426777800df28aeccafc10161c7c661d5c9a99	3
30d63b5f5de1a5cb984558879f8a3b2481ca8c1750f9ac25b1fcf1786e93d9d1	3
30d6be5e23f252d833ae212780705db0eccb1a3e0ca8f24edc543bc98eab8d44	5
30dc0716cb83bcb78b1d31215001712b5351b4b82c1b78742c38f86666405e98	1
30de619ce0071a476f6813ac310750661304db3f07d1a47e76b4af9db45ef4e7	2
30ecbf5f122b7e836c05e5a9550829f012620f75b99d73027e6f6f58a9d697e6	4
30f11086b686d82d100ee42f68b619d5753ab54dca2018f4201c4ade71c7bf2c	1
30f58e86ce0f40c7e6daff99fa6afb652d63de0f7e603910432dc8c4feaa6b0a	3
30fa13dfddb4e682a5700d2de48cfb55b564f713dac92390c536040e2c0e99b5	3
30ffcdd83ecebf75fa5bd5ca9babce7ad61d0a68358b8b90e84e0eb97ce3438d	1
3108597aa4eb7e9bb68a675ef765e60bf5f95bbca298ab54a7647dc1b8a23af2	2
3108c1664fbf909beef0974ffa8e3ca907056a16dc1cebd0a7b4c128d8e75dbc	2
310a54f59ec03d8272b7ae8d588ec8aa12132885d964017cde8a27a61c9af0d4	2
311fc2a3a3d60a7a217a6eb05ee4880f67f948952af3ca822799c6b1bbabf713	1
31260713fa35f21244b869ade60ee22210cb7e6178fcc1da3bb5f27fd3b4b400	3
3129212b56e03c6701854c969af67da74782ea917a17be440aea8bdcab34033e	1
312b1230563a44a27c746f2ceb58702677887dc3517226f52b6e38369de06337	3
312d4e1119604e786bcb1393c295d16cfbfa9260bb80e0a1acca074dc3a43a7a	4
31336030c5469b396a1b4fcce20a4a2370e428cec5b9be183ed0d7633321fc4c	5
31341ec87249849240226e5ff8ab025c09c0d6ab9a194ed39b9d540c97cf7efc	3
313e2affd1a6fa024476955a10f951d12a33cc73f6b7c0226f312ab5c2da7a4b	4
3146f7c4765d2b6ac0100d688b7acda9b6e03cc3353e78a415d2690ae4a7f3fd	2
316513ef8ddc6a5a7702a65ed59151a2d7fe29fb8152c09ff940542626730768	5
317112761d81dd3d48998da1e3362a73323311a0ccff5d2abd05d9d541778d1d	3
317417a0544fcc6dc87d275029845dae020de40c29f673c10d68a02ff059f479	5
3187408dacae577ce8dce27070b86b5af599d09b438fc6df88cccb3c48c68227	1
3188e42b09dfa26b8d17d2953603d6f645eeb8500ef028c4653004c3d70a6ae4	5
31959dc5f07674dca49e74f81e039e911f2964f1bee6b722cca8d267ad67666f	1
319cecba562abaaaacdb8cb63115e606d9739f5064754528e420fe74861de185	1
31a7883f3ab18d45724dac57187952b64a159635b3482cdb197374120e3d4d00	1
31a96b1e45b01347c4d424fbc54403da30bcf1eac4cd3cf945f9a1cf2d2532c8	1
31abbba658ad16d2c219f9b7b311b2520f37f78820a36682885e039d03ee6fac	2
31ad017ea498a6998af8ee874abe3ead8b4918dc1e383bb88645d8b490400560	1
31c4c8ad33d47464314a86690d96932a6a9d05900814fe308cab3c7b967166ee	1
31c913c71cb384e8a4671a02c3d85b0d4248db7d6073dd43462db4557ea4b447	3
31c9f234933530a546279f30517375f5b7890f024ff2a1bad76ce11cfc4db3d9	5
31cc197f2bdba3ad205bd048fe5c48aa912329a273a6242b795c022ceeb7a7b6	5
31cd79fb122d07d7efca73ef0414169f3f4ab4461021a08c1493d297dfac5b1c	4
31d3b40dd3dc5598689fca6f0c644efd41b39b9c98bda1c0c5e8ef962388542d	5
31db29fa367a99a2a62c5c11c69ed9c6a2a3ff902dc93002451d7290d95c7e3a	2
31dd740c64eedaac0b2f86316ca0497a74080facc84ce0b69a570a16d90e2c93	1
31e0921d53ea16202ee0fa48502980faf89451582ba038ef71467d65c9c93118	1
31e7ce3226f693b1d31b110f132cf14adf0dd8710fade2cb66d526986333982b	1
31e988991b44d80e9efb9bbc5aa1662a97b462c9c745f1743ad5b732fc39bf95	4
31eb046538f1073c8b0d68831f2233d499efa279b6f60effc696b3c3ebb4d966	5
31ed142946b3dc2a7a503f3295b4684b0067e680d4ef090595fc6f4479ff1c15	3
31fe5d6ca0b67ec53dee880a9f53dba29c16846fc88ed4dedbbcd3a662876cdb	1
320db9acbb84bf6963c78769603a21665f8d1ece85cb12b3ed4622c9d5be4f0e	3
32108cfd077bb7bfb7e2b2bee7fe4d1f3025bffb52d3953f596c3aa0277ded81	4
321ba3a3d62d7800195ae220f80701e5468d7916e212ded53a5e256a6010da63	5
321d41b6781b50d2899281b54b659ba373a45ca5996278456e2b54559b67a44f	1
3228c8daf274513caf182a356f08fa5831d27a33265d978f3dcd8af64ecc1764	4
323054400ca3d0c7cd0abee7c937ea45e64752795268d3929ec8d9ab46ba60ec	1
324dc299d03e295ae2a5eebad19929dbfd8bc168a8fa225c8dab33d30f651958	1
3253ef18fc29d671f2401238ba31da05d67e938e1fe750339c21a81fabd5e00a	5
3260a1fa1ed528beacf70de5b99288b4d99b614c36627fadaaa4ce151fa17ecb	3
32701400398cc04465b44642b0ac1cf3cf36c2e93438d32a686e6365c2fd8fe4	2
32723298b8d8e4257f1a25a7c911ef4224d721b23b87fbe0124d1dd480fb9638	3
327612bbdab5c30e1d0ce21e5fbfa81bffff5d28f26642c78365671acb234e69	5
327e80afed26a882c51117409d57347edb18dedf1d9ea59f2ceb1257c7247ea9	5
3289d0f99d3a3f34e0254af2f48182ebb720b6abe9126d657166451892acba40	1
328afd62907078f117cb842eb6faf217c08473b00e284b371bcffe1d9c4118a1	3
328debaf39d972d9770b5d8bfd75911c6d8a2a5e8e0183caf358ce79d58bf060	1
328f23ccff84b56e70e3ebcaa06cb46fec9ba6d001cae6f61fed59909db263fe	5
3294431d4b0626de3cbcf9ce90f4323e063764ff85963d792e09c84f8269d78b	1
3294d2a28c410987ff0a2514825b28de490fb96cf5e45f80cc808fb2378e64d5	3
32975f69dd2c406131e4d4130642507a81d4f771ee91bc5d016275ec3a150491	1
32a2fa14fb5a5cd31599ace20681cef8a3882119da4eab1981433a2a62e3c9b0	1
32a44a2a85d4511142881c0ecfee54a9323685ee5182552a8063a219a3f7b8ed	1
32b218210397ce40da21102295cc018d0f3350b871c8738906408775dc74821f	1
32b25739e7f214f20ccfc14ba8e4c01b59b4203155e615dae3e7fa59c68c9a88	3
32b496bac1b8523259d5144bc7b15e2e5461ced31a1dfa48f38f96546c12a098	5
32b62ca440d4baef15561e6b2f0ebd97f3002292f9e963c4fe5ca3b163e7c12c	3
32b67df24b59a97fb7624df9058efbcc3627ebf5b53f545b7a838799cd7cb1a6	1
32c7a130315026916e3996209ffb5211096005229476aeaa92e396bece0e81c3	2
32ca2644cba9606f1a7450887f0d4d622372e99382e12d9373a41da915167fdf	3
32e429eae3966e003841ab8bb733d2a59e0e6aee5631f1cfe5b4a5a683a44d52	4
32eced7433e626ddecd03c46aa7a31bdad0453182832a9022f8dc574c8a88481	1
32f0ec04046454494006fb7cb55770b13dfd0c3fd393f457d3e1302f9c1a3a45	3
3302a2a27111676e0522f3075b86751ac62af39fcfd7a818b4bb2814359321e7	1
33058faaed38f4911fa36ba062cf1be8e1ed3ed8e2639bf5f3f45effee59af0e	1
330a95b3e01acd324ac963adb450cdc883321dedc5ecc87463704936fe551914	1
3317a624cbbe627ea3d3958237458a084c5a9e945f24d2d7c52dfc00acd23160	1
33191b7731177deafd6abda0a0179d0d55d31aae987f248835a16964287fa341	2
331ea23c35e9d36d3ab4ee9bc8ff6be98f041c732afee9ea0493920b7394c587	4
3322180b5b8e3e549af174b1479f05ffed6c92d40d02682fd74db79e5b2abe84	5
3332b0f2beea653b9600d0b5248c421a3801cc0a8819265cae09b4202906ad52	3
33392c88c3fa792918d847091699550e391a206c7d4b522ddfe18f9a66347f8f	5
3341cc24773bd0f4f22b604ee1e71cdc5faf95f0cd9a689d10c1da8080e6184e	2
3345c6cc1d8cf578ee104e2a5f51209206d0a16b02c9ff14b41e366157ea13ce	1
334ac57fe3c80b0a89b77be9d058e5fd57ab223c34852ee0126b098107b933b2	4
3370de33fe9cf49ee790d44211263d3ce3dc1a7e5a30e3caed59facba1a3dd87	1
3378bfdf3e233b8177223bcc78e59e2e68bbd033a52ea6c796dbec0097da8179	1
337f734a48ba1186af12fb94136e657d057d0154d5b577ac6ad2fff1b4297be0	5
338f522032340080b5ea254684d105d40d6ba8bd9c405cc5eab2b0cae1aa568e	2
3391bf70538cdb733a46ee91953a0b617e130e574e8487e52e7ab325e2db2831	1
339bb799165d3d0fe5b5613554de208b17dc86b950c24ab1f9b8831d85508fb8	5
339d49b142b032a00282c6c774007edf97b6dae2561ab1fd54994fd9fa5435e9	3
33a0a7970f50028f378d8bc48bc74a55bc88a8f585926b5813979237f02fad27	1
33ac284f7d643b8ead7772cd0a6c62b70028faea035b0ba9a1b6368321287f39	2
33b5aab4bfa28d6834af685cd6c4129c9103b378401856f2649362df038c1eec	5
33b703df1850889211c6f9c5a23bc2a081d131e3f603c5db852d713121e87331	2
33bee6267e7fb22951b6a8fc09dc6fde0528a282829916697fa5c4d90c6fba38	1
33c1a45a016fc2e6feb06d65fd980a1a46900b50d7e92271a875ff79d50c1afe	2
33c58634a309579fd7c17ec291d409d3d157cebf98f1f2a52771ea6f5098d419	4
33d06ee14f97ec3d0114870f1ab83e62bcab24d3f0e36b343a5015e286a9b796	2
33d14f9f5bc7fa09ca816cdd69bdf59c88cbe237fc7418178b9ef67e243517c1	3
33db7a01c797fe84e6963ce49787dd221dca075dcd177fd636b915e742924212	5
33de2e9852c066c145bee56c7b18ac92d64edd93a67d30e4803ac4380dbec1cf	1
33dfd6e6100193644116271f3f5eaeffbdf00ed843311a1533b746ea65909015	1
33e0c3e96883dd689414ea0e3940e1d8d1bc3afcede9fbcd6261f23821b38ed2	5
33e963b6fa0ac214ec875247c7968da4bb0360dd4837b9112e2895aaa44d8a8d	1
33ec05199e27a84b7b6af4aedaaf9eb0f3a78affc50141d5cac05d7cd57a30dc	1
33ec11085225b4a4ed512cce1c3b3342df47ba2d44896cfa6051d1ecb606e2e1	1
33ed4f33166461f19ec4d921228aa8b89356e0413d2d9caf78f748072c400885	1
33f0339d3fefa18f04c64d5b4c74beee98a5a8b02427212d60b1bff20a4a42f1	5
33f041ca8eaad798b2fffde33112b4114fc7812a2da92ed84d5164f6be8b7f45	2
33f496df03ddbb8a81ad0848e4d3a11774fc4cda4e8bc0a46013c04c10a24c17	1
341517ebfbe9a19a765ce4404993d2bb3a7806a3c586f2c1bf210d9fc9293ccf	5
3416f7cd641ce64abf35df710923b51f3514ac4abd020c7861dbf14782195bc1	1
3421009562f8ec9530cd74bf27b573ca4be4e36b88355330809ffa297165ef1c	1
34228055b293be8ce4da1c832676cc5dc080a2d5ed7fd30577ab959e0d29d31c	5
3424927427988e503d97b78110a20623071ba59757bba782cbe41de42995a7ec	1
342dc7ca4cf068204e8356c27556b27f360f98de71998993147941065ee095b2	5
342ef9a7731b7969216dccb931678954f887dce4db79ee3cbee85cf0cdce7d40	5
3434b7f388cbe06cef833e305b6dc9645c201d8473bbe81ecce59a6959f76f9e	3
344d4b80a464ba9794118453b5ce584be8b9cc82445e42763cd70fd50b898db9	5
34541d9d6b76406caf475ddb02e91227417ddbe9802b8ceac2b29d4bca162ee6	5
346cc14eb6d7abe126ae03b03a107fec0956ec3fb16d940a29e07acf73ba5bb0	2
346d91280f7b272c8781ed33bf8e345d53004e38598ec06a32781e2137076cd5	5
346dfbb62700fd84393ef1b1c624d85bf7ba8784afe45fce1c7a12d4814287bb	2
3470cd81b09d1a4786b654477fe26635090ae504b6d72cad5782507353c83dc8	3
34740c2b2b507ca9ce8a9c9c3ac1bf3990434e7726843d0b760855d701308853	3
34887219aa643d54b5251c70e8e8475d5e071196f4761b42e03940251ca70286	5
348ecda791413c603687ada90615a630c0503861203494b2bc5479d95aa371d4	5
34938fe9be906b8db7d7b26ba1a861f556566736ba562247fb88947e8eb15702	3
34947bea4ffc0861cec546279c2b0dc9689f512c8f6906a149346e3031950e27	2
3496b562f01dd4b1117004d4267a4dcfdd81c3521920d28dfa4d8eb631b308e2	1
34a1c75b987d2cded8bcdc5faa0ff6171a73f1c229988c31c66422cb8b0aca9c	2
34a2764942700971b201d24ce826fd2b49f542c3d6db9ad62b08e4d9706abe61	1
34a4b7279437116d44ce2cf2658116dd01122142a5d769a00d1f3ad61b84e8c0	5
34ab6755444a69e15a7f4cc8532c69ae3273e758f89776e4457814a937bf41ee	1
34bd4c661ae5809de57a768f750031902ac1e987dfa727e53e1c2a47216bf6c7	1
34c6129f2e79755c0d637b5469b3ba08bc000ddd4beff3eb275449c7be8345af	5
34ca355efdc4d19b29be3936d591fde026f43449b721f622a58a55f6560cfcdf	1
34ced09ad42932f413f970bff3e3db56a1397ab81b5bd618494a07b64aaf4bd1	2
34d008f19834be99d82545bf3a5d95ea7545acc953309cf724df237cf1e44b5b	2
34d1336f1120cc25e264584793bd2ca070628045644b4d8ad4ad6aae428eb4f6	3
34df99428ded13d260760b17e57787e795be48d78742f4ef91e9b403308d395b	2
34e35644e30582d9a4db10794eb09d1a653e4c043cc50461b95a2eea2b539a7c	1
34eca351398cb399cb1d90e842c9afa14bddf7f3294e8fa608163af15fbf8005	1
34f3deb59ebf6603fbc275337562140ce1ab35102d2cff4398f4f5a77ea55481	3
34f52931ef74da5b3004278efb9b75fc11c76a2dca7127978bd1a1a435cbf773	1
34f98046eb4ecffe5485c326dc18e902fd4b3d12612107d90d5f794ec07a93dc	1
34fe3eb7913541c195f6d73bfbfdf54ca411d9393052171e539c8dc1af7ea893	5
351194aaf5a65bd479f79435f4f611271d212c6e7511de6d17fd719096b85582	4
3513e65661bf136d1aff78125a8cd8a584dcb1a05579cce373fd3a06d6f80ad1	5
351c232358d2cc64e7d5974e79b22f7ff00178e7dd2abe6a8d0e8e6626ad2449	3
353014c1c128fd235f08cad756db7b4fd61fff4e6dcf6b9860afb4d64df5567f	2
353ea7e0a122bfa78b4a63411943bf734900a2b6e2daa57f52753cfce971a897	2
353fcfdb0dc8c01b3150b04f67852509187d9f69ff3a669724b92cf44e41ce57	5
3554ede7af746b1eb5c675a252e4f6758487c366f5010dea30f3788762ffb525	2
355ebcb220ce93c55130b1f689f64d98ce7e9a3ea871bfa6a4b209d255cac2d0	3
3564d617cff40710023c7c802d5330c60cbbe2f0b6bf70706651a11a6989dff9	5
3565d163d65cf476b45d82c51d0ab12c6d698fdb7c3c5a31914807299ae69b51	1
356bf859fa933384bfb6e02d983c5ec4fb436be27b62a8d567845afd38b5b4ca	4
35705f44f8d2babf7a76e4937c8f845bcc9e4840699ec14ca9cafb9e0e5ff0f9	2
358f6f87ecff26bc68196bb2ac9f8d76bcb41a59cd2dc0c515518c480237199d	1
358f8cf8f9741eb4613768ce87a54962cd5d652614346cc40547a7f1ad1ac265	4
3591745dcec06f349ef9a307d3321b8d94103fd734b42a5d1da1df2d50352542	3
35990c48fd4a9e4320710cea8b5fae26dd96ddd5fdab89f6762fcd8e8e1864c6	2
359b07516af7fa059fa5b90c1fded120ed169dc732f8c291f21d1cc241574c68	4
35a1773a9889c23b645cd057d8bfc20b40ddfb5bb4fa8cb6c78b84842b4df16c	1
35a4da604f2e81529377516ea95599ed9259b3e79f98a5f48e79f08363d181bf	3
35abb201c2fae74b964b272dc207d96b9e8f9ea622d190f126f7bab1121096ca	3
35b1c7ad3990ca8d3c2e0dc8f5e9c8c2c2f4b817e919d65a778cd1193d7d740a	5
35b8935ac318b33c62d53678ee8b6d027db8645395d24cd77c923cba41eb2bf6	1
35bf119b562242b4e74a7cba23fea83b3e1bb02ef6a4c1a5000283670bfd9a66	5
35c1064cc210c33fce3b597c23d99ff002800c413a33d58ad132a59d486c06e5	1
35c6537ea2f8e48a15b8ab9a035d184b2bcb70808de651433df2be4a85b57c22	5
35e3cc6597bb5b2879efbf868bf058fda7a2a8e46d8f58fd6cfef9655cf1c0f4	2
35e44b9ea41cdd3aa6129353dffb30bbc63e56ea61ac6954936bfa13c1113b87	1
35e451c2eaaff17cb765660fabe1a2da5223b81fd4942a8b9e80358a00a79b6e	5
35e83d50d3e07140064768ee093b20acec448e66bc1989ab0d0bbd5b7e802dc3	1
35ef8a064e165dbcc4d4eedb437915ae7dfec5ad8d577b50d91ef5c2c7102fd6	1
35f0668a87d4b1e7809988b0c592ac6870ac2682d6ceda9d4d9e4a129d2f43f7	3
35f35dbbd927921205e36ae9727c5ddaf7ed2e996397e44aa0c69742563922d9	1
35f6009b87e0167db14e3dee2a9369a03ca946fa37881cf73ad0f8577eeac627	1
35f6603ac7a8a0b396777150d525741482b0d904dee26c686da37d90fb09618a	5
35f78c53dfdc28c03368d5ee002067c68501ce6a0defb01c526920340673b667	1
35fb36eff460a4563a7766d2f26b6f3e6bb8a703ede658f51bdedfa8edc2e1b4	1
35fdb83b47014a6a4ff65d3ef74fc784fbe5cd472a53168a3db53b3579b0cae4	4
35ff9b6065b084600ffe79f8679fda6e5f187d9202c63247f02ae086155d7b74	1
3604611528cbf34759ea710e46f152e342270c0620c040c090c3df19a5c022c0	1
360bf11bee3759d4cbf79a397dc5daad4e463101548566e7517fcbba534a87d6	1
36166c6bbbb80c5a9512cfddd23d17afd470ef983319eeae26153bdd89e6fabe	2
3618e64f22aad0ef053a72030b9684cd7b4cc17d1584e50d05d0708514c30bc5	2
361ef41e1fef619cf92bb21d6c107f60a6f907747cb598890bb350b793863d0b	4
3621e8da53499dadaf89ff8cffb76e925224d4a17f1f85339ed339ff35b8ccd9	2
36233d2a8168daed992e07700747c17bdb4976f6b4a222da49f07359a125f851	1
3625a345bbeec24e84b05141cad8b26547cd16618f05451e2f754151c6ef19d4	2
362c2b6f0912a4ad829ec0c3d0ebffc5d292573f3719934c6c45d63a54638732	1
3632c8c56fdf534a30a712a8e4b16f9ff5450c1b82e474c81b415fdce8cf9b56	2
36344a2430db69ad056e256427a4dcdff0991381b0f3b08ff0f776b2673fb963	3
3639b8808e591953b31c8f637b27b02b20cf86b5ed81665d5bb2f4efcbabc591	1
363fd51e2456d929185fd1bf1c7cb1847c5751cb95c22a88fd8abbe413d4b785	4
363fd6af8e0653472c0da3e6b5f66b4c9ffa9df77e236e9019bea0394fde3efb	5
364121df9f3949d4f8f99bfad724005b03b7c0166414b2db2599b70e271043e5	1
364593ed21694f79c43a77b9a9aada045324da5c98e5259b913df7bd5fe2822a	1
364f106e4c9a471b6443a5f519f13df3030031a1871d12f533fa50eb671ba2ed	1
366178c22c6e744213928ddaee432fad02062a06de63aede43dfbad582e68f3d	2
366b440f7e30fd813d36cd851c96cbee33edbbc50193b9511309579050b68bfc	2
367f8f75b407ab8b63be7dba5ef6ffc56c0f9e9329ad52cb048b16fa6f34bf72	3
368a2842adb2006c904d8c34f99ad86c504cb0a9114b42fa5a2c3c19a06cb7ae	1
368b877caed0da37fee711a5fc6fb025728d8a96f446f0085264d6b7f4003563	4
368b97d1566cc6da23aefdfd11de307ffa092eb2ee8cc936bfe27ab328b84fbd	1
3690d45b88ace30dc15484f9ca406c401e782924e426131d72733ee3841cacf3	1
3698f830951d6205f84a3b7806dfa322c152ff0c9892ad554dbfac217b4507ea	1
369e7115f0892463ddc9a29a03c42ed8722ed6a5e9b11c82a21a19644b2630aa	3
36a2c7d8975823fc93aff679517f1e6cfb10a283f93bb96cce036a9e3ee95b3d	3
36a58d5048e160e8a1ebed271e2cc6a90e48aca43bd68bf61ef919a432bfd225	3
36b20961a0dad86f97d04b6207640b6d5c383abfe8b66da3f00d36ba1884a7d8	4
36b46750db1e0c91d0bfb72877e9831fc7a6ed78f2d49f21005de435b51100dd	2
36bb9a4435ec8245fecdfae4352b940b653034dffd0018217d5c8d08ba4d1cb6	1
36bba0d4150cd6fc2d67bfdb75422f1fe449264e7596bb2e0d8957e689c28f21	1
36c0c60c95f9f4a9e6ec2235f7b99b62cb3072d28dad7aec99eba526a03fa6c3	5
36c7442ea67b12d068a5e468a4cf13abea31b2e4e9656ec1c2697ec9091e477b	1
36d324349e699da2edb8ed3f41230298853ec0631fca9d4838ad20fb1fdb33ae	1
36d9acfdef3724e8a8598d8bb8fb2f43f3a4f48bc6bcf8a91eff6fed8229326f	1
36db30828b22bf5342351f9b90f1bb23122c88e129c7d3fb1684b2812753bf9b	1
36f13c21cc93e77919fdb60a235ed6ea70d6aa531cbf9adff747ace3e9715947	1
36f58893d5a8adedbf921fa4035a272b628c4daab6ec652b3143c2040091c626	4
3706280f587d4fee9022eb8d625f0480f33f4d00db5c48217873fed78bce41fc	4
370bb20e9c3674ffd13474da3fe21b25e2cb69307d819e5f8b50be4219eded3d	3
370cb7fb05539647a0021cb12510b307e7a6dbb3bec4195076309fb72145dc03	4
3711beaf157b52cd82d680a238f95c515dcd2ba95d2da08cdbc63d42070ceea4	2
3712c4e390ada1e0d97e5db89f39d3bbbca863baddc1f145d12b692137684d5d	1
371385c3e2ff45964777fbbd848bda12a117244210799820c36dd7be74d84e07	4
371cabbb8384c3931b39db63a71eb1943fb4cd4abb8fea8b568ebd00b7d76db2	1
371cdad6d862009e78f226a04ac0cc985d696335d778eab962a934cd8a50b920	1
371ffd9759325cfcd9fb9b76a17fe9d94759f26df1ceb3ba7c7b95090cff8cd3	1
372176f8f8d4832a99b99546e2266231ede594724ca2c4679419bfe9269d6d5e	1
3726320894145b81ea56deb7f7764348ae9b2b463d5247066f024415cac9858d	3
372ebe8ed7bd4114155a8600ed67518d908553dd0aeb9238aef0e585c28fd4e1	4
3734abbe961294d969ad61eee735d680b04090b9c6947df9d2d11a2649f9d8ad	2
373771046108388b1fd0b18f9c6498b5ee44d29e28a5d14effdcd084bbaf32f1	2
3739f06dea094bf942b7bee64705605f438106babd2dc1e690dd8c5aaeee9178	5
3750304895f9e46e6317212fa93a282b9ec04055d63c3b927d333699164f8370	4
375ad0b1ca4dc626fff55712fd11929086f6dd83b694f725098487c5ee954b02	2
376749bee66dc8bf599c77d8eea0ae75485b221b020f61e91248f139ab67621d	3
376a6818b1d1d566915f3cfef4b37c76f8ec0f05a100aafad958329750d4919e	5
37725176394c14e6903199f5600dfb5b19d553481f04bc2bd13255d0e621d938	1
3779ff442f5d32c4d883df50fb9031f0e0bac2b0ec26974125e66bf3b0a3c523	1
378a4566b80a0f7ad576b1a3a144f88f760b0ad0a1df8d9df39e64f1b70ed0c7	5
378e10fd530b02c145e58a9d85a77a0c02468c80d8f708c61f0b4e5fdddf7d0b	2
379419b985d9e765849dc05f79b655055eea4badf21cc3bb8a72f429b7f7c89c	5
3795550c919f76e55fd731fdb6f195a51b1d9d886ed80efcd8584f71b28bc371	1
3795c5c5a6304348e27927b35cf50940f8549321e165f8fa52e355c6c6e48290	3
379f4374311add47c6bfe37f8011fa0f63644a79103e221261fcfbf40bbcdafb	5
379fbcb0ba50b1a9ed0dbf4b08f9e3d7cf85ad730358125083ac8e4c0b6ec511	3
37a24cd46b974675826ec0b7c4ef2bad9c6e5ac491138b976dc34e24bbb4c589	3
37b1704a32666656f8dbade727b97de32e007a128e2d80b46726cdd0124b09ba	1
37cc9f99001dbc482ebc980061869a70bc9ac2eea9cf1ebfc048646e89b13449	1
37e259e10886f4b2a6f9a306d958277d121298b2fe51a789f1cc96e26d8562cf	1
37ec8d0c463687fadfe5a8a4a41a1a99a72962d27bde3d245294bffe0ca246f1	4
37f9130b9619ce293edd02ad536538e02118ad5f4218e46aee219415817fb3ca	1
380be51973b80d52fc6d7d0cce5006319925e07ef62dc20ba5c92e46010749a7	5
38179b050bfc16093fcfa9647550ce33e9e289ccf4853b068a2bde28826077ab	3
381c443a1b1def29d6d958cff826eb3a5f08b735a1748ff4b52460270a2e6cff	3
38286ebb4c34a6a601f33c4ab96662102790e538a11859ca5c82c189372125c3	3
3834fca5dd4fe4f1f19e1c3b2473b2d45d14212989e2ea69e45eb5d400f7fa7c	1
3844803a2aba4089152852d69b2a55c2541db25161ea5c75f989ecdfb73eee0b	1
3844fc67283e1ba47f70c2a3f5dccb099010531032bb4e889c45b2c208ea8970	2
3847bacae870466f75171426b2b93cbbe508ed75ff908718b9e46d33bdd66f9b	3
38487a65043264bf4fd1d87368c0d1a129e2b11a3dab60afd9b993bf304aeef2	5
3848a30cb0270b35e18760cd0f31a9744f4ed0539a81ca21d5826f72b2ca655b	3
384fdbd8e5630fb8eb2e6754a57114c4cd86bb99ff1bf65d59ca4c715066d1c4	5
387ad50fd53024855fbd57260af7c4f31171c91d27e8e4ef450a7cd3ee80075e	2
3887bf2106bd186e6e6a8a3b2485e63417369ed1fecec87b71b3a7a3b78f0829	4
3889bb384cf4522a0139e4685708aa59032a6e9da42ff9fa8c0618bd7f43e27c	1
388f5257fa63d7a07909bc7b1d8583e5cc85f65c658f3f455ff9e729c4fc0e52	2
3894dd451409703ad1278ec7da5814f09b1312e998dee7dd0bc9f79f51cd382d	3
389837334388391efe71b80b740584f3e6a4ba1f18922750a02674170041aae7	1
38997717d7c4271cf79ddc43e7312d8c081158f2187ab63f02010662a99fd778	5
389d1f525210fb73ed52054b033a02f72db044ddeb2c4adc3421ee0fbad00cf2	1
38a3a9ed6a2a63bd1efa198bb99e7a2c458557ebd7eea1da1378cfe6181d5f9c	5
38a4ae8f998f20df3f8dffc4c6088332549ef263e1113f3a8e0d054cf8c50162	3
38b8a07fc2d27f5cdade968d071834ddd0d4840afa9e378958b635384ea49aad	3
38bea02b1683e21b51f1a087ca8cdeb1f624b4306238ad6f51537cb4dff72cc5	5
38c22518606ee40c2c8c3b2c3869b082b8cd99c1f9141dea606c3f6e95ac2289	5
38c3bd0db4fc609430d8d24d6617676fdabb119311bb5595c586ec6b50422b57	3
38c8685f15b505047e9f74f59c3b5098e4bed1bda0567333b9f27f2348b25ab5	1
38c93c2fc559997b0efc731ff0cee394cd30959ed33be07e85d67604acf8097a	5
38cecc5b3d3eb8cb6621e85bd88c6f124554a6420f1f2d831e315ea59d06e937	3
38d82161ebad58548f37820be4252cfd79f9a95cb38cd18b710a56b59c840219	2
38e15debd81dfcd83e548f82948fb5b820a3740c3e6d5fdcf3af377ed9acf2d3	1
38e468f211f3edf9238b91f09d13492a3d6991083e4608aa0fcef81135e7a13f	2
38e58e0104e610cbffb7f0b2fad047d211d2c32bf5707a007e43789616325210	5
38e7bcc45f0ce0b0740d40b79dad2c2dceaf7d6cc5189c86006cfb84f2317f5b	2
38e7e03e65974526ab7c4bfe0f93651c68f31db71836d5e102588d173e123d17	4
38eec9506dc2750ba61c8c8ce1536a636ae220c0028b6e5d42c322eb7a7ed644	1
38f5f51012d56e3991ea0aac28a081b112d6262fc7e943a852491dc001d378af	1
38fcbd745930172dd2c58b4a0a3dd7765086f7366966b902227af30c7c734b7b	4
3904fe0cddab765acecd158f08817b535ed4c2e39d1cb7fefc8b75bb590db848	2
390d68381dca4a6cb308e8120567c76b99578bfead36d25e433fe34f606cb61a	3
39107d40d050d475d11e3352c94233b44fccdac1de11d8dd65b74722df1be605	5
3911b3d53b3e73350046df5cccddee5c80c29a0f49adc62d5506570be797cd64	1
39161bef4ed4d9479d960604c18040339a6e99b031efbb7df673b88c79bc7f85	2
391c9ba66e3a13bd1dc153878e9426193a179b468f5a1d8964f7e1f6787d5faf	1
392cd133e2abe51b4a6602dc14479c8dfbc7998bda5a23638717798e0bab3d5a	3
392cdbf7b75cbcfdc8576be5e8ec8112f50c37bdb83c0de7fb3b5f9180e78c3c	1
3930813589c44f631470695856180d2986dbe3b0f0dd3391ad022f611b4d1403	2
393896f4e887f4bb33fa4f8407b2b616ef1ef1a337c5f8861a4389ff5979e31d	1
3939444be2b771604972a4f3b0889f66bd7c5d00382525f77d9b4d6a4f83177e	2
394e2418515408e7f96a8c41ffcd4e69e41e07b0c98c7f5d9db60c6e04cc5ef1	1
394fa7ca670492855efe9dcdda820d45885bb0f23e6a036014c24ffe2a89cc5f	1
3959f02d7b8235268ed785d756fdb5acf54cbde7bda72ceb3c35dc9c64f86ecd	1
395c6f54694a26dc00ac51945fa4d8651efb51beb9b02f96bf491f7c467c486b	1
395cc7c1f53372e8708b96db53f18308126225645d558e1620dff791e6a163be	3
395e9e26ebc2567521723ba4de21198546b3f19d24b586f96e0594e9806ed77a	1
395ef79ccb53361a9b5dbd57e66a8b962969a07d79e771750a140de8d0b5bb17	1
396076e93490bcab703180c4815cafd35faa443ed6757e5464951d8a48e381d3	3
3962bd10afb7f2e42a5bbd8f77ffffbfbfbc18f379e02049c7398ce842d35f73	1
396a9c1d6baf57d4c5812359ba8316bb4824b9c0d90c81d367e842f07d05e3d4	1
397cbc202412c7dc005fe14202dc5843dd67a3bca1bcd1e78cb1964767cdc2f0	1
3984bd584bfc651165e29c81f75107bfe5898522418304d51a19e4b773133d1d	1
3986488ddfe6e35f260b1e3cac421f257c537ee2ff202bfed10cf25d3e2f9d8d	3
398b22b772523a628c7d8502f2da211e05217312aaeeae0d2ef9c64c704810dd	1
398cf5c88332c2659f49874db6760564714ca0e584774f06b4c4bbafff500c4d	5
39923f2700d799132f62fd3882f12bba7895d935443e296cff93690b0a99ea05	5
399d3dfee96f775aaf5a5bb9defc02595566fc835968e5a8566e14cdb4bd6e33	2
39a076a37df8310546ac7300c1fe8a6f70d6c53c3c3cda36a9e36474fced1870	5
39a1a9dbf3bd90a0e445f7c34502f5c0672441ac455de1e989a9c88538ca378d	3
39ab55d87c53ce6be2d10cd854dd0d7e3a418ce7df316c6b41303c697de1afa1	1
39c03b70145d18e25c33bd5b462b944ccd1cd6eb15124384089ff0c39af4f6b4	5
39c4710659291c76c8782b600cc374fa77d5483510d296eca3a4f088c13a3133	4
39c73bb53b87eff58c903d6238a24c53ae966c34ce36a629a0fe0f51526d1d21	2
39d0ab4ad03dcda67ccbc007278da3826f60e01c0aad1bd925765453de0cf800	4
39d7050bd9cf4e0b469a6033fe11dbd5cc0f0b2c199c1b39d3f931fb9bbc144c	1
39d8a0ee33465156fab524a597fc7e224c4a9ff6f5c64f2c9eb1aa3cf3111c1c	2
39e0bb505402a42ba9ee872710fe94d8ca66ca68cd0984a6e802417f08b578e2	1
39e3ec3f6e2f92cfd9146ecf480d060473de535ad95990520d891a0537f0fbe1	4
39e6ca10ff7253d47920007d00645a0972c6d802f01dba7f12b96c66075f7f51	1
39e90b077541dd22468397c27071d88519393cf6dada436596c1281499c280f3	1
39fa422d6e4972b0288ee4df4cd40d06bdf6efe8eab020f6c0624aeb30992a28	1
3a009803b237e4e5fa6b00ea56401ea14079eb9ad69ae64f3fc13ee042a1b62c	2
3a1186c2403edb303060f75d2e6d16d5b678f0730d334168fc4a95fcc4e53e63	2
3a1c9437b6856bd06a28d2cc5e7b7714a2965c1f5e32737388778406e3577607	4
3a20bb8cc8eb956893e9863eb445b84a8549a0705e80e39a3b766d7d072a55c4	1
3a32adcbccb4324b7e2442d4d6e7c8497a91fa85c085f81e02270301d20b1137	4
3a3301d82166805f8657807a2447e5b5f964db44a95b8175a6cbd9e6a2408ec2	3
3a3478480fa4d87d3dc3255444987ce2971862ef95b1e38c0a0120456b241b94	3
3a3bffe38756c03f58c9b03327fe480daf6e98a3e45a4420a4a6a7df1f5985b4	5
3a3c4452366e42f02d10a2d6b1149dc818263843e5c61233e242deffc8314610	4
3a3dbf272f743c9467aa7de4f641c9f764120c5edf26960484765923faf1d8a0	1
3a4f66fa1e44e7e5c922b12c14f1917847d0a30039e539c37b9f9c1ad29b537f	1
3a636d2d1363b79647d15c6671c354c93eb8a9bb719f40f929d506ca8e660bdf	1
3a65525ad2528dd936177395bbc4a958103da732b3522d6ebcfde48b6eb9f40b	1
3a665afd0ca4cd069bf2c80e2fb840b163e2f16d2a80d2967bf543cf3a33c7e0	3
3a6cd0e7c3254fbd30831a68c36a5a3247d2dc02cf0a828fe415a4402d93dd64	1
3a72a4e066d67043cab681e1af13ad5930dc819d7048025c97d1c39cec12ffa5	1
3a76ee86f32a73906dd0133d690f8e707aea9ad5e02c83f840ebe73c4080389d	1
3a7e605f20086991a8f131fc7d90df18dede35c9d2455d1ad52e9b8ce343da2a	5
3a847bd40750aad6123d03accb650808b3550f906ed117cf98d319a7590b2b80	3
3a900fea40322a4d33342e68c80982e216cfe9016b9f74c2c23764cd9d451aed	2
3a92dcdcd632f43ae7598086058a59d0add9b3c0380fed92551fdfa17e40bd67	1
3aa30c3574b9ccedef7a1a559f98fae5254169889c42a738d59b97de2cb667f6	3
3ab47983eeac1b7294cf5c1d35373a885d9473c7788429fed872a31b754e1da5	4
3abb6baa7d7eef34aaa0cb2d462855ff048c4ec2d8c52e4322f0f70688cc2608	2
3ac54e9bbc36ea1d6eba24a83b3ff7345f8afaff71bd4b10175b52129bb2e9cb	3
3acb7f876e52e78752e400498f1bda01fd940f2b932cbcd7f6921f7eb2c79733	2
3ad0772bf1bd726a25019b14505f03a551be9c36df676039e8e870a459c4cdc9	5
3ad092bfde09e94a2117b23dcbdd5a59d7366b12f2cb540b038577d74f59e7cd	3
3ad2565d5d0e19760dcff32710eb43e491a254753d19bb55aa5e8e89bb940cfa	3
3adb2999476bb48bd95913e320b8f6a6d334d9eed7a5dcdd3132a6411ccbd26f	5
3ae56c4d114d83e93e15094da222b65826e86678c04eba7b7a6684da652a8195	1
3ae8046bc6cb8729b4b6a2bd2edb7eb5a03aaec4822e1e346065bcfc913a4b73	2
3ae8af1318a1d85ce45bc69e0c8448ce792b9f2d2c5763091809aeb56de2ac90	1
3aeb973124745c991a4e51e7c43271775a91e1152670fbd2a80e21b690f0df9e	3
3aee93efd6f025b52282a2963e1f5ca9e1fa82a4ace76cd5cce451f664a64d87	5
3af2f7f70389d3be1def4960928197d5d295db456363b29c51946dcb81ac09d2	1
3af41000a8a3e9cbb0564c346505607d8d714e9b2419cae2db61bf2475950933	2
3b07e9915e4d1df585897c4b26d9ba37750cedc609d24a92a807906d5544ac21	2
3b0a4de4ad4b640542c384a283d60e6fcf55090ebe499538b107ceeae84e1620	1
3b0d0a456f635d7ac2988842d412407e323a490cddad6b8ba49c72923e90a6ef	2
3b0ff7fb1fb0a4f026dc786aedec8c41d9b226fc0d358195e329394af668d474	5
3b1285b43822c094cc48ff10bd9ae7bb03299f87ea0429a086fde0d0ee8b1de0	2
3b13f8a3bd6f0f12c2112977160b719a55ba283dc014825c3201c58dd463251f	3
3b1e48bea080334c8bb7211898ffc65d530a3ba818ed8a215e2ecee6bc702e39	2
3b29db0bd3d54a02ff87de257a8f101762cc3a45af9c57cc4c14502259187c7c	1
3b36b2c85a18df10b4edacb674bd8d2d56536a616285f6305863ab2d21275a8e	5
3b3b18d76924343b3069b81b203608b0ecc4234ba6e96d1721753fdc7e4384dd	1
3b3ca66980cbf950d26ae64936af02a651e6da3c0d0ce074a86b6c52742fd301	5
3b617c2792ac0da350d8c6fc8f16d31b354aac433c263eb61f3d723332a16bcb	2
3b64079213a3a9114d5d0db07f8f75c3b7b93a8ec6811a0179c111df6be1b2a2	1
3b6b26bf4fc596124e35f527ccaeaf0ca09b0a63168f39247d3f001f2f8c9d3c	1
3b6c7e99b4845fc3f83a423f8280aa5bf3b94baf5bd1499ed39c56830a16761d	2
3b6fb62eb14fd5f12b3daa14bf5e4fcbaa5d3128f9600f233dff724130752ec1	2
3b7a7710dbe14bd55bfacf747999b7099bfb11ab49feb6e4588998c69af2d1af	1
3b89431fb48b6c534b5e47a090f1deb47f910727cea337a7fa70ffed3580d6b8	2
3b8b877681b54f08aa02b98a4abe9fcccb0c04202c2a966b373dd59f10e9b0e2	3
3b9c1583d7aa9a0dd74fc0e4178da323c249c251a1b5046a622a74e279131d06	3
3b9c80fba7d027adc4426488b04acacabbc3f55be6207feabe893f55e5b17993	2
3ba1a04537de81009a8a11423562c0f2654036cb09fe94301484e52cb0be51a1	1
3bc0117330ebc98f0d9ea235dd3a268b544090260976b0bff2eed66f00c9e390	1
3bc564ce89a02f518477670728309eb1f7cc2d29fa72ff0c19cb9da9625a0ed2	4
3bc850103ef183e0615242485c772c60048e06797d18788a0dd6db7e1c934101	4
3bcc412c3dbf5b671b0780724bdd9a6d0437f6c12ab85bfc1c2e1691cf23db37	3
3bd136fd0cc2d46fef47a0b5ff10d1f0dcf565be4254954a67d5862fe1bf5535	3
3bd65bd927b9ddcbde08dd3a52b956714532cc6e5f14bdb8abc54379cc2909aa	3
3bde5658d24a88b34d81d960f05213ae8f0e04a2ddb0af800d9b740f1bba41b3	4
3be15a87ac63a0a3151bcaad15ea5b99180d30769cdd39a4c3487c74bea47847	4
3be1fbf87441e186570d2297963cf4a20a4490d2f03f67321e59209df59cf675	1
3be43576ca0db76643664210b035062bc8da5c347468d1e9fcaf902addf5925d	2
3bf5e84f39c5b1e12de43a02cbd510ed76d5ff5d941f3e1c05891eee794372dd	5
3bf95abcb755a08db0c6a3c252d409301c7ba5fc644cd22aee06f059a77748e9	3
3c00ccde79c2d694050472e4a5904bf69069ee233c5c7dece61983914589f54c	1
3c0d50e6331d42410e78e1907ac0c22f60c64d2307c433022502641b28253c1c	1
3c101909c8bc42eb592be08b1cf3708a5ed9bc8f5fc0dead2185fdd180c9d488	1
3c11f1f17677493ff52094024d943ba4af7ec8d7f3526d392ae70331ce76a740	1
3c1aea4931da5d2f324d7162a57695e2df629472117204fc572f35c05df13318	2
3c1ef85d3b064fdb2224476ee316f61ff75dcde5316699bd43f5f5b0f76fd6aa	4
3c20a608446ce02bc2f6b7dab26793cc67e17d72108f414f201cba118f35f5f7	5
3c2abfcbe2cd5fab26d3c908c0a65d6fa45ce969b46e28583b8b0f72a2fdfa3e	1
3c37161970cd4936f45a2af65db91c7f78668302b1e41ee6fdeaf47624b04bb6	2
3c386db8ce67cf8a0543b1b0a6b9bc0ff0c3776ede6ee1605f5b87e856818260	4
3c3b87c8c24e8a79c9713eb3e5c045cc4b8a6fea043ca3e1ec03e197e80fe4c3	5
3c426fe1196d11bdb5c3cdbdda2dffb9904432ab6524c0344761d33d97df462f	1
3c44b76e4f1e8c255534e518a88a0a7d2bb7d43e8508c82251be784d519a263e	5
3c45ac5f1869dd8c4b979684476a52ac750fe108f27df6c8905b62a6845bf31a	1
3c493f5686daf1354e45d4083648ef69c44648f1e51b00085236d00ff3259fb9	3
3c5135a972d02826dea618225197a22b5d82ed4e30a50ad3c300546908e0e7f9	1
3c53d13b8a50f1c1d23a02df10fa6fce14438491db133c0166d48036ad4bf884	5
3c613fad236068d592477ea42fda7f42bc86e069e3b66f0f975f94439fdccd0d	2
3c772b4e897b479ca54c0909329392516f0c98596f6968617ce4edca57917bc5	2
3c902a8ce62b912662f0208ad178a63782cf29ee7cbf915adf4cb9e1b3e54041	1
3c99b0212ec24823b53dc839c5d2b46a10039267c04230306181a122f75752a9	1
3ca04cd469cae29287a731b40086b2b38875538d71009d52bfa5aea61e616a74	3
3ca5c5d25b90c54454de5cea42b88e84254145bd5e22fc38424c5dfd5fc2315b	3
3ca6e9fd781275971b56e0e678c9fc37ea47dc03f1b53c7620b4fbd23eac984e	5
3ca8b257aff726cef03cffab0fc5fffe8e917b02b253be1b935a9a5901d2355f	5
3caeb67721eb462cde9ba1e01cb1f989590408d8bb91d8f46806678becffe7cd	5
3cb187074f5b1be4dd1e882212e70555234a8998d2c2179eea118350edcfdc5e	2
3cbbb29a09c1d7500a8a5187b80b39fa02aeba317ac5f7d677c8c4eda18692b5	1
3cbf5921580760a9fe6e9e23dcb3faf7f4d40100706a83887ce58691d989b0bc	5
3cc43961a7f39037b1a1ba02566fbbdd75ac576c2316d4ccfa570707bd602c84	5
3ccd109ac332ed27908ddd5511b302d2b53f8dd2e932e17c74f3f51685e10490	2
3ccf03918e2225d68379eae2cef7886ec66ac7ad13bb0ca4515c0029e6795d87	3
3cd3317b0167ef79842ee9ba584c1d47c1e7674b4925c1ef59d586035562ec58	5
3cf64f8b141789b85c5fabe374220f4af364dd4fc6d62128b2761970a38e8997	5
3cfb12c5818c554bdc028d5a9383f26c9db2ed0262adaabf14b8a0002e4ae192	2
3cff1f13bd5b1fd75459b7b19626c96ecfde183273f31f8a20c22f27c1a37f08	1
3d1ae2ef941c32bb465b5513d0b4fe589e13df7a2df7ad3f6a46549c9a9e377a	5
3d219683d721015509b2a559fdcc315161121d6bbd99c02e610cf59b8ced08f0	2
3d22566c66773ab059e529035f6d4c0a9f2f4a52d5d8252a4ae664d66c85b254	1
3d2e2dd116ff58ab0690dc005692f5e2f91b89f1c6efea7f6baf4ff03e74af41	3
3d368517afe2b38bc30fb970caeb0c143cb23b79ab7683dd2d6cd557e4f437f0	2
3d44eb45decb9875a2c7745102f9bb8177a42c0e58ed53112c6ba14c6dffac8e	4
3d479d3f9d1870ae4623728d59b3b64750987629a82ff8dba65eec34d0248143	2
3d54968da668d0428409ea4a4df5a73b180b22ba07550f49cbe24a4b1755e67f	3
3d606381846ebd9fb4065a21cda2e039bbd1861443eb2f6cd70e4254561d26a4	5
3d9119b7b5a2c430428fb8d9abeac72fc333e665edde0eea1ee43346585b2f96	5
3d99b81cd62547cd45dab24990fbd3b394330d878726a4197d938d4b37462885	1
3d9e6252bb4d65d082b99773ecbe5f6608290c1d1b2b972b2642cddb1f949c6e	1
3da256313f64d6321db35f999baf0bffd1d2313a6c4edc660f3be0c662912cf7	3
3db0a168bd07660b21def3adf2f7225ccbe927e00f07be361e95e89630c969d5	1
3dbd16c4dbdcdcf1851b4543026ccae3126cbaf4f286d424084ecb889759c738	4
3dc6c22e537d83a47f13267d00d33ef9a45efe9212177175237c9ad9806b4208	1
3dc6ea14d36dd0f02368537bdde8351a37c80e82350058d87409d2eae41ed72d	4
3dd63870bead6ed4552421223c1f2f680d10b4cd6adafac8f178a57313511ac1	1
3de11c144d7a366e5329e82510b9a214a9fa1211010489feaac41e36f1cd1014	2
3de23acd50a4cdd40f272947eb77ffbed07220112b179965486fe0e95add4efc	4
3df3c0a11f8ecb775d636b81df256068f7f9f2908df755d9391e33c84398c4d6	5
3df6f75357ddabdf0574538d92c16eb21bfb69afa502ccae29d1757ff995d8e2	2
3df9fe599123b3d4ce0c22d400b2fa44e80ea8f69a07ab2b8588ef9513fbaff8	1
3dfd1b1b3ca9f954d3c4b1aef633028c4c28c053b5b2f6b2bef82f4e97e3bc0b	1
3dffb0e68ec1ef362f9d2372fd7d24888bf8c56a10b5d889c182000b77cf222c	1
3e034545198ed504a6bcb77114b8223161ff05da44ffc60c06f15308ca70e2e8	1
3e06e3124a80996b3b44bb737169dbef1b6e84f7dabf6df322a7bd1c9b4451e2	5
3e0b7993a259bad0ca48b4e1951178faa8f3b12078d9616d14881a0d301fa0d9	5
3e1018d26ac0b43ca11e00ffd8fc59b5aa2a186472e7b2a4a5f4ed5f21bd8cc6	4
3e1c77d69b096282821d555933caab1a5a57ede2e08df2c04f3bd47894483ecb	1
3e223331111a741545f47ae99c02ff42772ade520cbd57b60c03060d4f3fd9bb	5
3e30bb060ba710c24eb322eeca62ddaf0ff56966a25743c4f45c3cbd2bb11dd1	1
3e3a2808d7b0eab37c093eed488ac84201acf322fe9fe59885e2c3292bce5c1e	4
3e3d0490e3a06bd4e55835573336550f36753f1328d6187845f9feffa28c2162	5
3e40ae23b128e2d813306eee9d50052c288ad81a841e7518f8496c53039df5f7	3
3e46351e329a0c363c1b80593bb4014ee8a0a9b39113853849f9997064ea3ca7	1
3e550159fb1c98b3b195a2bffb09ddbf29abc6a4f4cb8a6e5761664a3f9b7ea9	2
3e5661f794a57e61eb545fb403b6d3aaf753bfe02611050a720fdacd02346ec7	3
3e5749bae6e8e49b54b1779efd716834a4d0b2e2a566abfdab68b47cfd5cf7ed	2
3e588a15a48048a48988fdf348791e72040723799e88d9f702c3ef72a2792b59	1
3e5d1cd7e2c6f9940a779de774cf8389f44c852aeec663a480e6a5f7de899d56	1
3e603e297c375174c0536bae4e2671a249fc9e3a059a43b3fdfafd2d03620372	4
3e6b5c1004476110ba97b4899596ceb4e13dcb6242e620dd89eea07e675eb04e	5
3e740a0fe2eb659fa120a3a97a8748b6b2bd560265a38521ae164fe8c92c4e1b	1
3e77798bb636092debf0d7ecbdd786a81dcbb40e40a78fce223ed46688e3ccd8	1
3e7d4cb28743c02325f17f0a8d6e9aeb6ffeac38590fb9e17366d188829d5161	2
3e80750248c98ee36ac75955c77a3e65d38c2dc3ed0d7302dc7462efcb7d7baa	2
3e84335b3e40d9e0474160feda56cd7419c16d61f7ecba6b9b765bfbc73b5731	5
3e90d3e42b5f0862cb246c59b940f44fd2fd68e22ab280372ceb4781a5b0b868	4
3e90d71d832f1c6031f31df4082c3bbc72c4523cd7ed0b22a28c37a9f8618e05	2
3e931408aa96aadf86ba18021d15d102fe0b951ed72648d52d4a6f0c42f13172	5
3e95774b2c8783c2ccbcc0434e482c578c4e83c4da072b07507e8410218877b6	1
3e97c0369aee031978cca8a90279e79930049b663494dfafb52eab7198136cdc	1
3e987cf5fae1e0bcaefe617665b6a8268ed9934d600a5ea5c8395603b8e081c1	3
3e9a7d2f51ed580600707d9775a187b4fa754c73488bf200d8e3fc890f85cd6c	5
3e9bf61623f1e03ac60a52cd5305a6b5639f9d4cb691a48dd4570ab670eb5453	5
3e9ee3f2868f648bf742b198b3eac8ff833cb975b5a3b5da973a75a67c8ebbc4	3
3ea7216691441b4751ff3addaa674ca67e1cd759a7ba6f0d72118c79f61b7553	1
3eabc13154b2314db98494e91a38d44f2ae358f8419d0e12e659eb2f9f1219b7	1
3eb18bdf6fed931134d16c0e2a92a8b2fc79c2aa7e28353c77654de802692a14	4
3eb54ea95253738ce9ce59cd3451603f26f3df8d073c228efe57ca741b0a3327	2
3eb74be654c1fc01d0cfd830f812cc7de2358b30a11f8ce24bda03c9e77a093f	5
3eb9ab69cda4df3640ef5b23c758428a06f4c88b4133b064a2c0a9beb247221b	3
3ec54c82ffdd6071348e619c5d4ccc7c0c7bf3e1f85db50ae3207e406f7d71f2	1
3ec596000b7e476f91147dd8f6f57537f07727139deafe3b1bb5272a007d1efa	1
3ec5ffdef9fe138ca201150d1324d9dd22a5c8b59dfb894f31a744e3697b2eb4	4
3ecc9c1125173a3647970c93ec22cea436c0e261ac7c5512852402763c2e4b05	2
3ece555bee8685e464e0122a5aac2c03599f86c664273a0a7c83ac3c47df9064	1
3ee40bce623e6332cfdd35160824828c4ae71ce17c00c069481d6bd78ad00783	2
3eec973815c64d0c5410c1400657634884f29119a698720f8b53e0deb736d988	1
3f084cbed1e83b635a4325f17dc869548d85b4d9cc79c7ad200b3d8ed8af67bd	2
3f10ac1533a5bfc5d8daa9752cb5589d7e94289df0bf3e7e4ebbae158efc5de1	1
3f10fe121ec199f3bef6243039afe64bda8a5f4cc6f6ec4f5fc8294f52748a89	5
3f15ba2f1de6367081ca86f437c2c0f650af087b725ed399c1d28d4eaf14cd23	1
3f171e207b8c4593396b0b2586c53ccd3ddc0200c725a3d9fb832b2ca23269c3	1
3f1e5560d64387cacb7ee9e7b591213ea230412271b41590025ef1e5d7803114	2
3f32093c36547be890763516acafd50b3c4c2bf0728d337b037fddf2771a3c3d	1
3f32967402b2771cb85f6f80a4aab3415530b1c49b830a993626383d8509fa31	4
3f361d065f6c903dd0bdc07c26840eded08a5555126aad78b6fa3bdf893d8871	1
3f36fec1caa794c072b50a9b178363e70bd6072b7bf46b95a44dcc39bd533df4	3
3f373185fd007f46ade3aa3924a25bd6e56143aed9a4bb6355600cb621a76a62	1
3f41e20887d18bf4f1a4e8bab61cec7c025eac32eeb40bc221b9d62604405e7e	2
3f44cfffca220d39a0f204df3b4ef602e6a6ed423267fe78131da927876f867d	1
3f5049c0248e9c1117786947dea25e6fbca2feda20fce6d3bbbb96a33516d401	2
3f534ff8c3aebe2cf403596e557d4c6ca4b2eff53b8a74b2201876f08fe9958a	1
3f53e31ee224e870519b754e93fc57b452a00da99d44a13dd6fba2188145d363	5
3f577c6a1534548b705ce19bbebbb6ba0751090fbf25dab2d884caaf762124cb	3
3f5979e204c1c9fdb9a905f8a548823c9efba7c0ff8c9d06e57e78f6cb082b09	1
3f5cff15a8ab05cad2d8eafd77977072788691cd34cd910a4b4f8fc6317d992d	5
3f6a1c864bb5dd8de88404879cfa554e41dd56e2cc9846516892f46cab8fa0e0	2
3f6b48e5c7a847c4a0d3f75052a59f942491d52d477593e288ca9c64f1d4a171	1
3f71f1726cf1ffd5434cffd6bfb4cb826c8cc4ff92e687126eb5dbbc889b1216	1
3f784926e6d52266d353b734d919af06f446bf75763f145ac1d5e5a8be82d48f	3
3f7aaa31531b1a7eb31fd41ff755e59ea4eac0a7403baf8f9c4bbb8cd942cff0	5
3f8168f7df5a44cf66b36762703643114b0701cf35c211c9d4a0e3a3af7a3ca2	5
3f8e4037734d749954cd29544631b54d73853a200aff0ec8d6d99d33289a6d79	2
3f90d79b6b4a0b538203fab084d7ac44198902bb353c3628d595b231b6a9619b	2
3f9b76e6a2f26968ffb0e97dd6d9b562780537d553055db3676d7bdcdccead02	3
3f9d095be942b3229107d475137be93bced50fcfb1e0828d31628c0e5f96e4a4	5
3fa47e26a7aefe5db699fa6c901870758eea367b1559c3a3dcefe9cfbb0eee53	1
3fa53c9b37dde686d576627cc21c3611be797127a65f5dec0d6799d53ef6d01c	2
3fa88b023d5136a0e7065814e2e28aa41c7ae89496a368c827dfa8f5235ea966	5
3fad0f7db810d905e5a3e560b83d0ae3e1792adb6f357a5aa33c0da1c9a745b6	3
3fc2169ef8ead904e65732c40bcc86364e17e3a909dcd5d406986c85225f7404	2
3fc22dfe7def94f3a1d05963f9f48bb975e24d78baa0bafa84610ff9bb356e7d	4
3fe101aef28d287db48cd5ae1eeda67feabb29b111ad9a8f33589ef2aa47359b	5
3fed8e54595ef8513202233f31652d56e2003787c55722e32c477d721bee936c	2
4005d51bf79fdc04c9b24cccadbe2846a0b5b66ab90bbc012bb95284feabf903	4
400e426e255c4f6e27d4f80d3cd9d2d3aaff2f9606a63e40e4eaf140a4e71a18	2
401abc0e60c308538251ca337e3e2a035fd8a5db65951d608c107ed9918dd3d6	1
401ed1c47de6f8380244ef26370168981747b958ee9ca876b352ed83938bf178	1
4020c4a0531567de6410b4bb5c45c1bcd2459bd34a50b7b81b827112a4c0c8bb	1
4034cb4b1f39b0cbdfc58538959a93b2d09a70f1e10f8492f2fe0196b04b6d97	5
40438b5b61e98b014d4498aa85443be855a739d3eed67f44b229e1518a7b94b2	4
404562c06bae92beeae4199e4b22af88ded164cf62f1022c11ff6d8c464e483f	5
40529d680b4682315deab3440eb6b61d0d42080989f978614f1600e1a20c1ea3	3
405314a6407a2df8da67749bc51d8af40c6a84ebe0e710dcbc0271a61c32283b	3
40544cbd62f0a978d87601afbd8fae979342638e0ae4df5750a3a8326e20c0ed	1
405794fa88d84744e4926d7657c309f2b7d66d59eee9b5500967f14cdfdbddca	1
405c7608e83455199b4cbd44033d0af7c46562689446bf4ff5da375558f521df	2
405d1bf2db5282dbcc7b4aa4c0419f7d4692a91af94657554ab7540f542a8011	5
4069d8c526e835e86d36f3c00ed676fdf35192c2c7c8dad8799ffaf514ab7b05	4
406bded2cdc45b453eaddd111924e81ff675b86510686300f8bd21f21aa43ef6	5
4079d4afe942901efcf15bf274c7b822b95bfb77fd26e294e298736d9734aaa9	5
407d242ad7ea82df003f5ca1c50f96fb790c8c23358f6187c30c9861e5f75c3e	1
4084cdaf2958fe04458edcf6048a29398a83148e42db04c9070b5def68eb58a1	4
408fb7f545e5d37bd2a459bd87fd654c9f06f9e42573192ea6bf02e4207f04d5	1
408ff8000d06d5f11c28dce11e818136f92aa063cb2806af29ed5bc267af4b51	1
409a65d182c55caff90ed2360dcf00185eeeeb24e5cdef4211cbd6e127340ac5	1
409d251487a103cd24fee5f57cf39f7adf5ed2473e3a8fb6b42a4799abb74df2	5
40ba7894810fb1e6827307bc9ec8eede0b13d8dec681d31fb912993bee46f155	3
40bf0443e64cc80cbc8b9eb81e8684b732c6a7f4653d203df2e866eac7f25d80	2
40bff93261ff8a100bd5f8f1540321d94739dbc7fb74c4dc29a2e031a0d658f8	1
40c24ea04d10eef0b879224c965745be3c29bef3e6e6160f6f483c5bf060cf0d	4
40cc3faff139d075e424586480ec1deac083e0aa5b0bae413dc0bee25d5d90c1	1
40f7aa2644af2c905b8e9d677b14dcd0d39a7801644cb3bae59f732c8193542d	1
40f9a1839b07e8f9314ff7df9d08ea9ba59909210a4476a64f756135cbd317d6	5
40f9a8df35831d25772300c8def76fb8061683b185507786a6634e30c028eb41	3
411038ca47339205b3baa5f9f955569f0c3737c909f2a32935fa9b9c77c5ed51	4
4110b75f305b7f2e3c9d578260ec505b6a4f84601b323eda356e89abccf40739	1
411ca5d5df3632f98bba6de378c8a337b176b5006c6340675d1b46e20fe433f1	3
412244b04e1bdaba2c76004b57fbcfdd5cd8c087c7377f78c9306552d90020cc	1
4124da1beeba79eee6a043f0bc7ed916b75c9bb2abe9543efcf0afb5e9c50182	5
4128247e4cb8490dd1807d47fb4f80ef9598b7dc904a36bca1c84eb97d826c2a	4
412af866ecb107355c26ab4b1163ff282937358bbb2cad3e0cb5564f7fbb884f	2
412e77c22fafd665cfabd59ae75290b3d0923260e3b28ffd446c1c694981fcc0	5
413e6d04480b475782ac53e1a010da61fd240972138c9dce13fac1e5db713edf	2
413fcaf18fa1b48354366363191429472e672dfa8a8bbf3ea9daa101d9e25b80	1
414042e02071e7666068f6da28c26cb93777dfabad26487ab5a5f39bad043b91	5
4146bde441893ce9021d5303a667eb5c9f429db8dd7bd51a1509290d2a8c4be0	1
4148db978c9ae3f393d981fd401a240d0de0a92d4a53407e99c22e793805dba1	1
414a79f65de7511c8bccd67ef056c75d72f934d8d32cc59cef8adc19d521764b	5
4155f9f7d5a69c415b2310ea4d17e5c90d8e4c8737f232041d3d650776efefad	5
415e4d98a109797dc93ab259f050b96c557dd5956bb7cfe90f5d92efc05e111d	3
4164bb798b8a57c997451591e8ede6df2ca431cb325e1a03e44c97b9a4185f9c	3
416a4bd978a13f0fa8432aa61bba5613a6f3836ae827fee46ef84cb05f2cf28a	3
4170724f55b361d74bfc4151b71565ec9f7b286d5608f81be4c4aea1571f4da4	1
4172ca69cec4d708e138460a2d07408d95bd49a0d439d785acf11b51fdbcc294	1
4178b31498cf8d7b3fa8fb167cbf83d5403d0a88707c68fec4a6d20accc92022	3
4179f7a60c372c2a4114e3fefe26cdf8aeeab73c10561d863c5493fbd6096328	3
417f089f90826024cd8b4bdf10d3dd02caa9a0a0783ebb7f844ae9aae304754e	2
4180db715a59e87d348aadf67ceab39cd50e6a86733d5bc67c8890188de5b4f2	1
418cb0a229a7f7e2b24e2526e491db96ac4dd2888749b853868fee2d25c4e70b	3
419882ad9a7f99ab3686bd5f9a07d7292c5893a721fcc4c664dc28ddcfd14232	1
41a58fc5d397aab6a0c030c6b1e98f0cafad15511d830fa7ee72f69eef6104c3	1
41b2e9aaa7ed82ff70593233880a73c527d85ddb344127e9a89966744d388934	2
41bac2c66a78da128aabd15b0c90b6f2482566460813d483cdcd67936f07a703	3
41bf020f9247fed8e01458afc292f78b9dbcee61d3510a3744edf9287afe0919	1
41bfa0a5ba40295b796360b11c2b921e874bf2a5281cd55240902b19cb052480	3
41c3d4ea291f69c13288a8dc76750466fe1580868b6a2693792007f8c027e07a	1
41c4ebbe2cd825ff7359a2258ddae1c892e56c0b626ba038676f85fea98db133	1
41d4352652fbec6bc87c20a4463b893c453e75c427f700d9424b8ab63dbd5ef1	2
41db622a67d5876a31b25e4090c44dcabf065f39fb5f676f45cf6967d4658bd0	1
41e61534ed60c5f48204789a4738f25ff55125f774ac594ce691b581b90981df	5
41ee93fdfb76f81b8c86a2ee6480defb6ab7ebbb7c79fe730637591111ea5d76	4
41ef8b28b3e67414b02f46f172c374cfb79499c31ebaf18d6e1d66835d848ca4	5
41f2c8365a76ea0bef503c1b14956ca9152dcea2886329cbee2748e09a0e9ac9	2
41f3a97503d37683dbf108f9ac1b52fea1b4a72e78c0f67a76a26484f1913843	1
41f8cd5dd95033f035674834fb12b64b3b8eff3d8e08aed3fe5175a11accf9b1	5
4203a50a99a11bbdeba73775b88b144ab10c0daecc33b87ce12bff6a4dd26bc9	4
4207b48f2e89170a717e063e354f08f9fe951a3293833de43a8a62b1df90c23e	4
421b90a3e341c84b0dcd49ddb3634d45e508f7772a57886da6294e3ed1383246	1
421e605e2d5e866b2e7a9c0be28dc6b0c12023a23122f9c26b6fd10021c11bc7	5
4230f4fc478722f4ae346bbc3b73b5221f3f76f53fdeda141dade317b1f8b0fb	1
42316990563c7bf4ff6bc4464eaa216ad8db3c1f804505e5d8f5f06829149ad5	3
424025fa231a7a414fde096828d6fe39d031057cf5887813a7b3ecc309dd9a42	5
42474e96368ce456b01ca66026d04acdd05e7ba92d8809ebc4fb5cfe2986b5e7	3
424843fc529a7643496b797ca5b7f4401ff68c37a5ef2dbc11e280c03669ac7e	1
424a19064940183046ad6d25a8eb3ccd151e6e828eb9d24b75b7c4a0264bbf31	2
42516bbf98c5e0c922b3dfcca9102d79dd55000e163308c652eca2fe88ec5ab2	3
42573e19a97a91e1d2de5e5600ccd186c9909872eb745c3466c8720c59853151	3
425d8dfa0e3bbe726dbd40dd1392ecffc6974d939401dc3f6ff1713774b6b4ee	2
4264f732a50ce71cc98d2cfb81d5ad9acae619da0905224f36c82cc7abe0d40e	1
426624f32417eee61bb1ee507b82c0735cbd6c5fc0ff6f9dc68c5027cc4a30dd	4
426c573f8668c05f0856461c08e78431f74967395883657edae509e973cea366	1
42760b116c879bd99e587e8bcd6ef51d242330192f6db349a10709ac9c948866	2
4282b42f4d18346f23b65c767ccc55d891d1ad644f5e3f3d2363a3fbbd31c86c	1
4284f47e9ba7858a7daa5d91a634de8f582efd48ef74bc40bf63a25c0f48218f	4
42879647ef7703666e96e3feacdacf1dfb382f28935a16a588804e5a2d445277	3
428cd36f85fbb24754bb2795ee08ed9a334fcb04b2922b964a398c57d053e1b9	5
4295775e0af2f7d709198147cde9fcb7b747871a52924615eea6a615379c79c0	1
429ed5dbadf33d693fe8108198b8288ffb7feedc6b65d60f4d4e8ca001ddf9eb	3
42a0eccb85930022af4d7f0b621cf29f5c16008eb36de4b1862de0a3dcf3a16f	2
42a2ed732ba2234d0a61c38db715cb9109a83d1c3e23ec8dc517fcd1b986efc7	3
42a790f98d5089eebcfafb590baedf2f081648f5443237d20045c7d649125ece	3
42b06d2d7570b44246ca1d2747f8e12cdeddc95a58f8164cd214c29e2cb54434	2
42b799b191ce760ac60e52000e2128a60100e577112483210a70f1c209bf96de	4
42b83dbb67d6e948258f7d9843eba0d9ae933c403c5fb87bf5672151846f551f	4
42ba32ea1536d06fbcad1e32acdf681f3d8021df7179202504b5faffbd103198	2
42bdb8fd7f9b0216e79e10748a5fdac3d46e30dc735deb64121be139a4dfc710	2
42c1c6e8e69471134f444464a40dd052c2843ddbc6a88e2a648619479c4e3859	2
42ca289c91c20ac20513db5dfe2e4270e8c749cfe2a26b798942e1e2770e8cb9	4
42ce0716ba27b3f8b1cb0839b70db9bc8829a9837bf1b12978aa743bf6edfc99	1
42dbe6143164d62f1a449d8c2cd5bd1a1864e8fa5a3bb8f5030ff77ec5758f6b	3
42f3d91af6d2dac888ecc66e3fee12733ee45b48a589b78ee8abd96ad896ec49	5
42f56aefa577d3ca918ab817e38dac82c40660ea047b70ec46cfccb723c0584c	3
43010d5fe35da006109da0d625c1a51cd410999de1225cf64c67e85a6cb79549	1
43058aa402e50940058c641e841631eca6be9454be0a8aec825460d8f2378e94	3
4316fe0ca2681a45ab6a73d258c8a62f1826009cf36a95a59691d277af3b7dcb	1
4323d2bf82f0237ebe3ec6b49635bfaebbf88d656b922eb3563c0e8cd9e222b6	2
43255009ff885ac274c87737212c3ca09830e6110b034241c60aac0f17625953	3
432b09e916622d2702a939c88943971733bd3492b31cc2a903199be3e1ba740f	1
432fd04ae103703199af2bacbe98fdde8b2ea34714ce5a89d521d5b8887e20ec	5
4330fe878bd03e4063c921f2e6f272dc93b6dc0bae41ffdd5c2403ef5aba8101	5
433a739294e6d974222e705884ec05201a628b6acc7e74a19363e372faf27b0f	2
43404a120be12b04a42f52629be416bc8f80ab9200820d7690609113e4e4c7b0	1
4342c35ef94a454c06b8fbb958c6b66b64d09ced80f05bbf93567c73c1ada446	1
43484b557e410d4d829b2c797bf9faba75615aaffa48105862b91a7b89323fec	1
4355c82feb6248f61b0de69e96afda8547874bfde112379c07c5765139e67626	2
435992a752325d45743b74cf082a73728af7eb2bf4db8f8b18dba12893259cfd	1
436054a2394b997ee589135531655388832df33a26f19356c04be81f28d9e56f	2
43619062a3bf863aefb645753ae705bbfd336e504bc39da21ed07ebaf5cf5987	3
438d146c0e01943d47e4b534906aedba039001b3ba46a4fb02fb12cd40fc7fd7	4
43932a29cbc8d7358d9d5bd0b4bf608ab372a914158a3456bc957460d91dd854	2
43944ffd7475088b2853f4aaa2c6252d1fcb1cff69de1c17b88e9d118d57a6b0	3
4397a475c64bb46b3cd730ccdab120e276c966cb251debd8a8746c825f4a8620	5
439a43237be7af1b1c69d0c25b4660879d28121dcbfd00bb86a82d3482c38961	5
439e25fb53e33dba55da41d7a2d221556325ee1c0dacd5e589467f69a513349e	1
43a3079ba09cc29e52bbec3ffeebd8fcfc9e663f4cb10ac23c83d91010a84870	2
43adc68e587af4369a8cc819a9fe6428de916b1da36c1fd41fe75f642c863560	1
43b84e7acf698d98e596ebd48c6e49b43d1de5a29c2c4cecc59684e49c93df54	1
43c2a040141f85cffd61928f79667697ef6045a242180153d6042174de073d09	4
43cd18f9e4a199e34f451890569bb4c364986c1aada1d9bfe7391824eabf660e	5
43d18cd4b411e6edd7cb672be5f7b1951e4a448f573c5ab8969eb0f64335e511	1
43e243cc87803f50c6622f8eedefbd17ac96d5436c7bd013d8345df1efe27d45	5
43e9a55de765e98ee50963413701756df6875b50348ed88c65bec84d681dd8e5	1
440424ff1e2b2405ec243865e7fbc77f56783a672223145a03f5010e7fc9a283	3
44061a631a4bc8d25a15bcdcc6bc5695d8e20d49ef416cc00dd75c73d8bc45e7	4
441feeccbdb338ca69f2c169ff5c97c2c27808522ff4f596c92eed94f173d5bb	1
442637e3c47a8fccb26f09ea14c56e8719a9dcb13e4346731e34495c1993112f	2
442b89d456cb63c0703c938203b9ecc46ea020d5a4038d51bb563ab55a6cc514	4
444a222ca72d2adc16511151b823931d4974a58ae971277eb5fab4c1f5905f5e	1
444a588af4fe34319bec295f0ff4903e49b564adac6d1dbf1fdb2b25ebd23eb8	5
444f8158d900fa60d16e6e40feacd3acc3ef18745a9a03ab7067eccad179428c	1
444fc5149fde31faf25f0137ec7b9247a5bccc71e4c0f90a5fbe189c0dd0d4fc	3
445bb84962f3c035ea24c256619029475f2d9011fbba989789399612bbce9b21	5
445fb6b1013f94426778fa0fcf72c4295ba038c79a94f1b313ce79a268092540	3
4460cb60a082c5f2840e7d257cb0ed5da76e9764dd7ae0f39a0f49aa9b92823b	1
44626408ce1c2e72a90c2cada57b171300411b066fbc635b2027d1de1446e577	2
4462e8bc2e1c3107083e0e78fd31f4f7b4f7e2b80bd2d1c36f8729f1f9ce4f71	3
446705f093b71bae7f7b920ec481306059e6cfab94d7017e1707ab721953e100	1
446d2e5574fb246d705d7f0cc46ffde97e2773c51fc1c1a89145186221e2bb42	2
447135654e857652ba6c24e9137d48b32ddd28bad9d65a0281102ae1fe56a448	1
44799294d0ff84b67b12385eb22444a5fdca80fe8e44393268d515e772510d3f	2
44805899aaf05c13f2891a5c07dccbad6f4c8277b7ae474168d12b3ba62afd47	5
44835020c26bff230933344633287f30efc3d9460827dafbfbc4889ab9365c93	3
448bec54340e5730a0029613732db91ea91d187f52dcbcbdf691af99908aaaa2	4
449ea1febcb638ab1e3632b24837bb1493b67f0055fa66a27a83fb89780629f0	1
44a77c10d1e3d055f2d450d716039ac0876f7e7a9033a4fd3e75f50da2b276fe	1
44a78c31ecabd9907f5a9658855f48fea338040b4fa1824f6a41a6dafc726afc	3
44afe22ac342e244be00e5ffa5f10813a00c0903d732fbac2fee7aac3b625a6b	1
44ba912384b95fff51a61b45f38dcf72de7d4afe0a6ff862deaedf8071a83de4	4
44c1a9f43cebe11b2d70633f5a136dca01edceac7f6ccccfb5f3a8898ba5b9e1	2
44d0b597feb5ef430172862303dc3f79791efb3028fb2ae681d8cdd0a8086113	1
44d7ca620e5333f2539c846531d5d1666446f2b1c63942a60899e65868841516	5
44e07301236b965839d25a04505c2409d6bd81230d1eef23abed4c7f1d6dd130	1
44f18bbd4efb057b3a7549f9a6566d9908b63e11afa4602c0f37ec6bf7f1ce3f	4
450db49c9dae16277a7ec1fb5fd9fa98d5ee8f992215eed92eb4c66131af2eea	1
450ef8d536e129b1a6faf3c6628296c322dfdc5bb774a364abbe246c69ed6dcd	5
450f95f0c9978dcfba6e27432cf8b6ad326c010ab7fc9d30b7fa8a716fa15853	1
45156dc4934b4f350c5e9efc003b9117fb7688c7bb598ebc02c7e29552de43bf	1
451ea19cdc4b371b4df892546486dcd00ca861354d4a18dd7ba19b876c401d63	2
451fbc762d9dff80eb32babdf7988fed27b0710800760e899c86d7e1cc8789ad	2
4529aa8d5430e63a7cc911322ab7d2db938c6e156a551acc048932fd977e236b	3
452aee04cd535d3361064728f01183c7aa0eab035bbe8fc11873e04799aba0dc	2
452ba57d8fd799cf792561cca29e22357515cfa50ce748d86609b0cc8b992282	1
452ca3d75989695d25ed24a50ad21c35734d70cd2e8995e37cb2192cea509ead	4
45479b66755ffbb70e851da6cce3eeecba6de937ee99cf191c58735dd7138c4c	3
455a597c80ab885faeca219cda72872621c4a5e0dfa1ae59e08c56233b1a3335	5
455bf4b7096a9e77814c4f214efa8819553ed59b788b18ecabcf62e25ef2ed59	2
456729b228a4dd6a5a063ee106a3b383f092bd34589587597f74d3112f134d92	2
45730ce36b3cd6d76efbc91e8869283ab7ea6cddc006b31e814d9c3dab6b3a5c	3
457479acf9af27654efafff42f242ea7577f5e3c7c801c2cfcfe3ada59847501	1
457da391bcba25804d1ba012854e3309092d071a23d593dcf8b74051ca1d85c0	2
45874bcd8c25e183b022a1bcf0be136802a2164061216d9fd4621911164ee12a	3
4589226236d4d174b1ebc36add5d1a579a8a011248398a86edfdfa61f78e4414	1
458d038aff38ab2e478f85e18d92b39e71dc2fb3f2b9e3b0c5d237dd88e86d8e	5
45a878921ef8086c7dd9b9672933944b7057d4726de8b7eb2574725badd115b1	1
45b2fbd9c1cd05f74f593fca56923a607c1be4ded761ac3e50657a47b1741217	1
45c2bf9fa455fa8d88b1003cb62e066cf9f046e031810496e8dea807ca81f15e	3
45d4e889ff4bf29a9fc647bbe94d2912de71af8f9872decc87b95b207c73f786	1
45e291c02c8949ef043984e2ee2e9ef928368ba14fb6220c4635c5b244b7243d	5
45e2d4e27cca28d5c2eddd89b55de36a2d9a143e66b545063e05c76a0902641e	1
45eea6b355407f3841e20d534ac2a4ec2bf37439149eab955fd786e2f98f9db4	1
45f0060ae9e4e48a4e044111acf1faf6345a637a92b1bf07f1e4b37462422b2e	3
45f4a170fb7cd69edfb297df10f42313d8ea49cc259aa3f7a11db80b1b96170a	3
45fa849059cf511d68b92b2169ff5a4f2ad81ca119ad16b7617ead2eee1be6a2	5
45fef0e1973ee2c752dca635ba4b17bbcb8796bf259edc2d4d93881a2f309d05	2
46030f578b2c54a1cf33704b96a4f2d6c210276ee62b99136d07fffbb9014b0b	2
460872983b1e8076f1632467771b3e00196bc299e47b3be155f151da3f4b1ba7	3
460982c1c2921df5986321a34afb58202b36d479235daeec224af8087b3ad9a9	3
460b8fac934b48327540529c5e1d331ebd48f87c0ef7345401c6d7c90cceda12	5
460e2752a5d4108bf0af11d0705c7d6217f2ff2b0eb127aab545aeefac657e77	2
46184031d48637a2d8bb257a65e8e74df0b502e8e42010588dbe56203b9c7d86	2
461adf3c0411415ce316ff1597388b81b046a385940d7590b78c9bc2474e712b	4
462194ec75668a719535750c683dd577ef61c3632f1c0c96a660dc782cc53ad3	4
46255025c0ed3c5a9955f443d2385ca330840753bb3c2959dec698eb8c79653f	4
4626947f4ed355586984a35e1f892c77a1506d1331a91aa141455ccf8c0a1a9a	1
4626e87adcc94bd74023a79d0d271e48d0f5dbfd7568ea3759f1209100ec1549	1
4629a38b056bf93987a0a10bad8f19078aefb9f1db64c4d7c0cd023fd3030b69	1
464145db6940242b697c2d9529e6f43e3b2d8d1d7df0d11fe0ec14800327004a	1
464491f31bf5beee47099e74eb78c8f0184e8a6fab143eb78f338af9d41f1424	1
46466cc598f0512377a5cfdf8b24251694ae9c0d4dea5859e26dcd161b33ab4b	1
465189646d3c45ea30193fdc824df7e7bde8c51970467fb3cf289ef73bd482f0	2
4656dd6625f68472fd6f092eaca3f00e2d7ec3731d547a9e551376d7cb0235d3	1
46581cc679e8355e56a14939112c848cc15be0c2c9e203441ff746b57d262ae6	2
46660333d244a03f60789aa97ebabcb76441c403d0f5bc9ad7a5dded0a515fac	3
4669f19d43d2ae42261bb1204d4b8197027cf72d2d3a5299ff06ea90605addf3	5
466a335dec4951566e6437fabc37131b7673c3518f17962ec6554eb61c1a27f6	1
466f4ea0db05e37fcd019862e331ce0720dbfc5eb081ebd4e23cbcd5f4988413	1
468255b2ff3f3ed0de5bef57057dcb46eeb3e97e362c2186f74fe94c70fa2715	1
4684591b6e5db8695492cc0d214abd9e59ae73aaea89bf7f5e8e142337a5abda	3
46861aec97644172adaa579ab81009008b8e0e0a4bbfd62b5db610b3b04d3935	5
46866f64568f382cbd3eb18f335ecd8caacb4fea8a9df43beb4e13513ae4de59	1
468c4049f2bd1098648f8aa84b86c629469be270d547a25746fa2e3f180dd360	1
469084eba8617b475a11dcb1fc9d672b111eda9fa56fcabd8d711a0ab7caed5e	1
46964b45d0884fe87059c1930f8f639f2cbba934afe6791e8c481d3b49d598db	1
469bf8cf9a0beff7acf3ccbb4987e1cd9be99dd6501ccee97052a028440038ec	3
46a49c1953b44660207e5f4c8f60cfa0dc0f229d2864ac5ad4fc1bb199019a98	4
46a553355276521ffb3e5fc4f1ea89b70e3644a897af0fb6ba8d36717ebdd220	2
46b0d1f9105151d87c8618cfe266be13884d45fdc3d9632c974aa529b57cf425	4
46b7042949a2c8544c5c877fa7d75158ad26369515f32e40c0ddef6b303a9e7f	4
46b9e9666deb5f6fe774bc692fc417bd20c2448dc7801c6007631010755d5db9	4
46bb4394735562111d1f999f41dd67ae3d5f820165310a3ff7f53fc0cee36817	4
46c062c719ba0f6d76ec41acdd4fb2af420648bb83d50124f3b25b5fb0f12666	1
46c2a5eb7975a5123eb9c54f0791b16046473f849270dc17c512616a2fa19bb0	1
46cd55ca383e73b759c7ae6b30544c4a5ee5ba185f33543973b4cff7b0772f27	1
46ec7b7b081193918f9cad96de1f5329009d79002fd8ac0d0edb9685a787ff21	2
46f1f8ab469e11d80738ccc96f225e9e183fa0f03c9c144e7b89db7776e3a4aa	5
46fe067fff4d4a68a25c09db359827dee544c54b7fd865a0959b2e854e8c36cf	5
46ff8fbbe34ca5a8e888744c48fb9b7f65214a73d1b8273fe582f28081dd7cfc	1
4704c93ddf46aa6548ddf8e59001de24f0f46493fb7a94033cec97b99fb85396	1
471051cad424175bf8f281536c814f2e1f56bb4de8708fe467eef36ea4fb786a	5
471245c79ca6493885ec5294c1eade302dac20a22ef93f602d249d98a6443530	3
4713ef6236ba11ea6412775d077514128502baf3f95a445e711e5e8f40e98344	2
471cb34611a07ee0c552ef6a8edf1af0924027aa948a0e04f1fca9bb0a310c92	5
4722bd94ec298187d05f3cb5edf45593cd13bb5c2b627d4d23c4750540db7afd	3
4727c43bcfec37bf3153bb97360beeafda16c75ca49643464af63d4e6a08b229	1
472b56281786c4c4b2e0ded8ea6af75db17a0ef219812e0205f8459b44f2d300	2
472d39475e4629142452a9712af04843c986244661467e6b4be3dfd96243affa	2
4738b3b59b2f11fb2d12574c15a1226098bb2d8088704702df392d0cd122330a	1
473b5797b867993d2a0ed6fd9d778301604c107ee252140e2594ad60e231cebe	2
47444a2b6780e35cb27aad2db28f4a1412fabccf698abbde224c31c93023246d	5
4745f4d678a2d21b8bd02e4cc2fb83f3969d1e02f954566c9e83aa084f7994d8	2
475b3fa90abf6e09b1247547dd282b8d46560136aa6198197d822fe6199874b6	3
475e69062f6dc9b36eee12ff2733912a575208fa449dc21d18d1a9bf5e548982	1
475fc383090cd9871004404429fa3bb1bc7520033f75df9a751697d11822f5c0	1
47699dd02b444ac87605af17cb3c235d2a468c993e38f51a394362f5227afd71	1
47700a7bf5969221239bb28b9091f1336ad9c4b0ec1af4df47d8ece5a63d1ca6	3
4779965c34f17e1dcfb1721b5b8138837b728c2b75576f3dc3a216e0b8ed2e19	1
477e20a12cb04b108453f7b1301b8518b32ffed13a9078c476acad3bb42c858a	1
47811f848b6257698647408c24f5fe866f1613a61f753d33957e9713e4f63648	1
479870ff2b0c3f0d1d3a8a61570a9e7edf0c9d6433d40f20d19d73d46543e098	3
479eac4b073e367d1068c27fd00b282cade4562aa97acb02c32f6acdfe1b7597	1
47a36901c5c09734485ed16c40427dc9dd36b8bbdc50362d6b81e063345b0ba4	5
47a9ddb6a50606b221464a7d50bd19baab88a19506ff76af5af20cf997a41d9e	4
47ab0c688f9c23231c14a01a4ebbbf6342c788376afb42fc80ece0a697a44fc1	2
47ab2384a12de4fbd801493508265eb3284753920cf7e9576ddf14267c471fec	5
47ae7464b558b7fc2e40b525e0b3ca15e09195848ef4a434c79cb0e34c63acdc	2
47af59497d5f61916d116bc2943ab6c7fd0e7de217be1d1922b36232c062316a	1
47afc81b732cf4de34c317649d5e6922a2218c792ed8e60c39a507ccd48ab941	1
47b63fa334a0ff0a631b33f61317088090da7a2a31c9300890146e35a65d0ad4	4
47bd283a4a386475c8e41400f347a0e6deeb3eaf0e2ca68c30e69ce990525ee7	2
47bd9214e540d76caf46ccc83df0c2e1ad9fcd6e8bbafebb568880a6f832d9ea	5
47c40ce1b85844823eb0fd5845bfebb29d868fc406c659cbb6bd7c9cbcb314a1	2
47c82af0e17dc20af241030e8622f36c278e0319f179598910b81e4befe784ff	3
47d41a685ab3583b81ea8fa8b75ee5037d1903c5e958bd64853742fe6dd5e835	1
47e1635566ef5ce14842900f763003c3cb48b9c8c8f67388304b2cd765875074	3
47e467fa8e6278f5a35432d576388ae63efbd6bd7eb28f602aa7628c63e66d43	1
47e92cb6f1491142a833ffc19412e4fe2539d663b80401c064b66f3adb03bc0a	2
47f084560510891fab5c9537d5080071038e29feeabc2c8509818bfe0e0e2eff	1
47f2b8fb23fc4f14d3032bc886c8608e915195018d006bac027ef674ada6d9aa	1
47f6dae7d7d600492a638f2fec1cefbb8ce18b9002217a8514a3ff43a1ed29c1	4
47faf19a36d217ce816beeda5c63a53d28f827ca9f199f7ce497828fe453298a	1
47fbf259a6e75b87fcb0ef4a3b751f8a1e250d4d66bd707665afe2c1b273b224	1
47fd7445ed0d72f8f6a08d847230a7f8dfd3669326237aa005c856bfe21c08e6	2
47fdd9b76cb8995686e17611aa2f7a6397f33b1d2a90ba7caa9950b7f9081005	3
4800eb6ddc7c91fc060b78eae344be81a7cd0efecda7f183c2d9be8dd7bcce6b	2
4801413ce20219d83955ce22f87577f7520c20b18d577f12cf977b183ed3cf58	3
480701610b427a0c5e3884729af0319c780c4226cfad93e3574850cd27bd6f33	1
4808d71e5be8b7e1fc60a99b667174077a4a3317dd7cf3b1dbcb95ae6f6e0b8e	2
482476e3f7a4612c3ae2eb096012dda7630ce73d8f583bc004e9e4faf09769ed	4
482860e7a5867bea28d6450fbac8b3d37dc91cbdb38aa59c8e5a9631f60619d0	1
482e42030184380c07f3798e0b852b18a763a528ab6d9de9f18b650e150d6b1f	5
4833791105daa9eb2f165c31040135ceb3837c15fb98f1dda49fc792d7e8cd08	3
483a5ef135a148560761e82d748ba6a62b91bcaea4aca4ce3a9e8eee814d7e10	5
4846ed544080364d96575a91076012c89f8cf2c2f13ee6dee0bfcf96d6a52ab5	1
4856e9809a9792ade91ca412452c6152f5bca75c4b1c97d43ab260e07c9981ce	1
4858a33fbf5006723b6fdcce508cc1694a98e43e35ffdb22a9478d81cd553fcd	4
4864e015423ac757c693d7f2a4391856f51680fb460e06ab31c3d20a66a8e4b2	5
487d858bcd18a89454de5db24a0ee87f29c0c59790d3aba5ae4828ec62fffcc5	4
48856421ca55b1822b8c72445226f985fd90febee5af946d0310206f52328533	1
48864b45318070ed3589848b6db6e898d48c324b466262c94ffa79a0eb95802d	1
488d083e5e28b2aa1f461753a37532cf43d413968bf164a78ea3128bce10c1cc	5
488dfae303e4b3c4dccf9e168d2e28c0918ffe7e29fcda97e55095992b7aff77	5
489083f0ad893eaec0d1b9efee4695d82d43cb24fc33a0d30ef2e0461243ae58	4
48a49fde62c168149d46dbd2decb39968154b9d773511610389988ef354b1329	4
48b2c368fe26abede786e42889a8d2c078635151d497a93e1bb365d996e28446	5
48b9e48e14eeef86c9ad4d42851cf70704f82b61c5d0a8b19a85bf219a8bd733	1
48ba3ca38fa963ac7f538511192e55665931118eca24c02e5c21d54747645e79	3
48c914937d5feac0346b0c9fe389e6880116336de26f7f1393cdc6e6370eac54	2
48e1c216529a6fee447433161270d6e1883a88884e740e144eea50b392af41d7	3
48f08371665ec20ed2656510a5882a0770b3736e26cd341f17113c30fc5ada9e	1
48f14a3ca8e43546408165d7301d68f1824effc6bea9d2475cf63df52c02bdbc	1
48f26743077f043bc95dddcaaa6e59c5edaf2e4c653a49e1bf379ab86c8f3f5f	5
490439e5ad8e636a056378daa27696eeea168927895f8d6345ade802d0ca680e	1
490ecccefeecf9f4373332d3991bd8e2ab634c1d4cdc69622efa78f0cb7bc436	1
49183f7ecb6098df1a444fa5b3e3341ead971c7eb0ecf46c07d7a06c4287d32f	2
491b1f507adee1afecd1872bac6f2814c20f1070358f6452fd56b7a23b7356f6	1
492103278c0c7e886f78ad9e319fd490921c4f5fd19ae8bcf7092d5be718b89d	1
4929983f5eb2d5abc6dc46c7fbf08df536daac59576ead99ca2bc8569f605713	5
4930fb253bff9dd314c2e1dda56682f9b6f26b7ba1ff90387d505b5dab373d45	1
4931e5ddc269ad7592dc43e1d36fc498be17d7884ec7ec5c6c1aff977139692d	1
49373b44ad65554339250932c59efcf2078ca68ae66cc90c8d7c2ec843b935d7	5
493e0c4645c9263ef76523a202540b896449d18cb571f87fe7ba6f3162670cc4	5
494503c59613cfef774aa34a5afbabf78d882e1a1ea1f22ad529a8345c47a19e	1
49545593dfacca6934b9846ec1d24e103e54fa5be77bf5f4a272f23051e54a25	1
495880701967bb2487adadfb255c9fbf32be26e618ca6436a57c37787f2eb2da	3
495c27448935c348822894f094d839761ba58d0df18d405b5545dc6a6673aaeb	1
4967270e0431f977732073b670c074a3a1a3aa3468b098d8634417c7f1871936	3
497354ae4bcd6af7f69edeeaaea1bdf0551717810ed87b0a35f46d8cb18f7c34	5
497a7e4879f6534ee503f584c7e06c75c823f5bee5213663b29804a8046791a2	5
497d404a362e985de2a1c7e43a9a1d22b3e4924b583f245d4d4fe97709f0dcd7	3
49804ba0a86ff7fa8fb3caf6a66dceb9970b6f508f5ef82d683d08957d3c120c	2
498563b5b44e0c2852571fc51573bcb900c19497dad8583ad43eaf0595a389eb	3
499d53b2adc41d1b6bd941eb0ce6721e97f3053d498babfd16a833750757ffe2	1
49a3e521a53a35181398a274e35fb6d1b8674a2abd7101b6d53fc42c4cca6b33	1
49a50a2c98dd0c3e6e8d5f43cbbf8c3bd9a8d740c778e9fc0cc196c70a5f4690	1
49a6e36a29a11b7bf8edcc0564ed5e6acd5b86d947d558c2044eb400b4e87dec	4
49abf033212fad48084e671d525c708427081d997cda73db91431432542d5ceb	2
49b04b2836fd12197e31962f8b9acef1a4ec0f25c2b029c874fa0cd3358188a4	5
49b2079bff2895df5601d89a5be916b9eb0a6e5df16f0a7b9c95d3f8a29997db	1
49b94d86e415fe11510e9c9080a41adaacb5b9fc2afe8de7070f9b4f596967c8	5
49bacf24a2e41583cea870c82d35baaea39f0721a9521008cb4dd8c76d9048b9	1
49c36176009a2353455f44352806e38646afabf7e4300fb5661fc70c29c34a7b	3
49c379b6a2c14c74c9fd6ea3dccebbff425ca9ee8697a10a770e0ef98a727f46	2
49c3d59429bfc0c1236b058f404d76844d62b6356252a46749c06334a3800f6a	1
49d3e587244afa732cfae75ecdcb4ad4a7529d154d833920993c5f0d23db8d00	5
49e1ce62dd8624ebf490390129882f30d2ccf549334b0faa33ec8ccc98c0e44d	1
49e448b3208f9a1c2313b49f9878ad981e01b1365799a9a78051742e57302954	1
49ec2162828284f3d36e8c9b803309f4da7abb458353a23f7d269f88c071c850	3
49f00bb83921882f52bab3d02a6d135842d5abe62ea167b4b6dbbc4bc3defccd	4
49f3a4316b07a32d0b76d1b5e9544e9a752b93856c60927ba9774263aaf430a3	3
49f79a75902657409cd61022b699d7b37e707fc81e3f6ac147250f9b51986de3	1
4a031996f12cf7d8eb69c3d731f19f3bb50f11e57f2fdaf39dde29d7f8d6b3d6	1
4a0a3225cfbe9f6c6820c3363df8682d7d62feec44781d9ad8ca1ee87639402d	3
4a11053e37911f24c60c76c2dc483ecf9a03028c32b2eb870ecfca4813d12d16	1
4a14f6b29b5818cf075e1acdf34ea52ca817d4f4a30291725bf79807b2207b4b	3
4a1a52b8de54e582ab66f295a286db6381f62d851f9b71bf9760bf44af691123	4
4a1b7d66ea5ef126d533ab36f2b9786b9f1057fc9df58da9887abf271530f798	1
4a1d4bb98081b2ac41751b27f65304cec3a9a2c7f4622da5e7807ead89d7c098	1
4a1efe71e31374d606eb96003f903205c8cfae7c04d91ae804ecf970f40d579b	3
4a2d7a91e41dc67b506f882cbe2a9c9be291f96cd31f53b591b4b477184ab98a	4
4a30b052e21954ac964ae9d9862a5ef1fd84226ca7e619a72c9652c7bb8c78b6	5
4a30f9a0d4bb87481f7d1c3d974690e6f2b7667a03a169ebb3d79864397ecbbf	3
4a34fde9c1431b3e22114f801378e988a4d48311e61edd965310a8bb50209979	5
4a3b1fdb29add0032bbf96f2da78ded5ed3e085960164b240b0003ec340f352e	3
4a3fe1c2a3f38ef26afe6f39b44b923d027e22a031a4d262f6f797b7cee6493b	1
4a409d225c471890053e01e49f7588a5652fd888d294be7d1aabfd2ce5f42b56	1
4a454f0278973e44966ad22eb20d0655329178f21958a47c0ef66f2d37442c03	1
4a4b5ef40576dfee119ae883ad2346c41404e35c798278871198d812e639a3b8	2
4a4bea3f90ac950090a0aa9b14ed0416f2da9cc55fd8a1c127805d245bf715bf	2
4a50505a2f6c0edcfba02fde7c4d04df8e4f5518189aa233ccc6884a84fe887a	2
4a5aefe62033dbae827901697c385d468f2dbfd446610299be558726cf7d326e	1
4a5c409592b0fd724d2edc623759aefb5514a68e19bbe0c64d31f848a77a3224	1
4a5dcc49d56176693dccf82a32f8f144ef6f34e5ad6ba1fc57ed5b0cd1666e98	1
4a67afadbd0603ca5133965bfa648a37d07b771f632a98906349bc22f9b1bb79	1
4a67d9a80289e3148f65fe0876ceac17398fca9da1241adafeb09f9f7a202b03	5
4a6af3ab786a0427bdf8d3b04922885caa8e8ad30a6e1ee8dfec584f9d656585	1
4a6bb7a8d3b5a29d83f365263df5a34ec0412ec533c78f4e3503c6dddad7e87c	3
4a74ecbc7cf21b3cdf4c6c5dd1a9336e2f4d47bc545a2f2438ce6237ac4b00a5	1
4a7fdc2425392bf135176327f96434f4179338d39c1411ae2d7c63c808e76edb	3
4a8dca7a36326e281c224403e5bf81fe5f6e06fe247def253807adf862ac08cf	1
4a90f1dff2c95e2053028450a97ed9ac6ab3a39189ba110001ad7301375f303c	3
4a9e6f91ec2ca9ac92ad4f767c2f9aebea52567edc9ce2257b775e935940d048	5
4a9f67b1dab0f7d5f709b9828c99add71741a0ee966b24e3a6b1081ff1e4d20b	1
4a9f80e02b63ea1fb6167e2814641415df837abdce8f9c0e70d5729c316c6bcc	1
4aa2558fb8fd9f5dfa9499459f6f6577ba564f47db01145047f7174d2635d374	3
4aa960138aaac5811344d3e694b20799d4f599855e33345519be242b1b09090d	1
4aad84fd8800dfc56a2d5659d4fdd87dcc4ac3706197cd68c02f02cae393b175	5
4aadf0a8ea7fe52802136a43a44fd9e9266f5834561d3ef4ee6e810215ceb4cd	2
4aae628fe3e5a193d0567115524ebbc5c83b89088aa87af660ec9a766d2a2f06	1
4ab02f14fec8743566fec63af56bfc2e7af4fe812fe2e55a71cc01a8618e4dc4	1
4abd41a652616fb832eb93dc28b1c2defd02db3fd7b9b2a7ea309207ed9bb7ec	1
4abdf4d20ec03ec5d9627b64ad97ebc06997a96a706f7166e90f65de6a99f396	4
4ac0fd6d53f042ca4177bec896854d2a68b910868f4158aeb1e8bdf6870b81df	1
4ac18837c90a738c9385e9c0b5620b230e927b582bb4da23476c7e8ade136517	4
4ac32018b6df0737710a58e812e0cf1ef70002e18e69230c5faaab15362aebc4	1
4ac66351c80a038fbcc90e87c6dc4086b2f390055eeabaffa4759261d69441e2	1
4acc045a96a34186be1fd95521fe88ae744edcee02ddd8ff8df1196e9ad94eb2	4
4ad4019604fcdaccbeaf143e5b8eecca2ad221d225805c23130f3e190c8fdb01	5
4ad68d6c634c1cf0c9d51f15c7bb5232bd7fc1f1ba6aacaa7b1288e4526ce7a8	1
4ad75b62fbcbfc4e5170382e7e019577ca75c46808a60da7ae11040c619c6c68	4
4adf263359cf6d40dddfbfbb4e03c2369027000d2c71dc69550b21086a45119d	1
4ae5b2d90f92a960d3b1515f4d3ce60fff6ecea9136844b9068649849cb291c0	5
4aeef238868b735e308b50b8da9a81a8d353f32ef8ea83084a66c87cc97f585a	2
4b05d8048c7d2e4bee409059bbf21cf7cf59370fb4d764c0b05e0f0711d2cfad	5
4b155b3143b0ab1099b5ba9bee753d645cdbd99469c78685bc4ef775763dedb7	4
4b16052be5b54cb40d0cd6c7a9cd0d0e161cf8536f1be0422385c2a498912187	1
4b18c9773d5303a73c0b60e22b6f44d4ec0a2bcf8e5ce3fe73ed114a76ffc245	2
4b19b0a1b5c9544c5252e7d0e8b97b82c40d624a2e8c10bb45dfbc51b5216d37	3
4b26f3534e74734804fb98215a12056455f9edf9711ba0f53173c8d28e98bec5	4
4b27bddb5a2169a4e8848d066389ec4ec0258c6f53cd2eabc15ba1aca2518ed4	1
4b287a681bbb060422e29f607152af7d962ae5eb4c2fc046696fdfa25a0739b8	5
4b2ce7001bc2ba4e35809584221fae333504ee8dc60e2ef33036bfa89558657f	1
4b2e428a5286fdfbf5dc403b19efbe8f127b2598fe60a4091de84856c3a82957	1
4b33ab9eabe5f2725d6ae66e26ea9e2b89ec62b11720592f98c6725bae300ff1	3
4b4d6d1e7e59fb2f1b7df4b528feabe1e8a4aa6b4f839a5e5b230e9770cf8af1	5
4b4df396f8e274743905655fc17b5a7219b837df9d13be9c58a21b5fc9bacbd7	1
4b50bb22986a819cde2f04d2017522ea2efb013f33ecfd03a71c207ba94d3869	2
4b530511ecd3fca411649a5e1bdb7d8cd850fad59c9ea6a1b9d4cf314cd1b6c8	1
4b554110e5712e3fde185d5a0ec738afc04a69130db71c0589ba1149a78e8025	2
4b572a3553dbb3e06de9865e4c6058352aaad850dff488630a0f6e65138354e0	5
4b6734568561c8ddec3843b5568b7b9dfbc29f7d271ef98058d8c95b39065c7a	3
4b6a1019b086913af24882a1b43cf9a56c5dd6d05c51176b180f519f0228f39c	3
4b6a23fdf3b551c9f8ec3c7d4e09b1016f2185cc609711da84c432c740f2bca6	3
4b6c1457bad2b52faaea3bc999b55b9fbcd40116fb41eaf5226589aaeb06a9a8	1
4b72bb7474f6d85fb67f5b47c21b25b3ab6307c5831f40cbb286b85b346fc0a4	5
4b77ae807140132e3a06072784431160239a00b760c5f40d89c7793b2be9f461	4
4b949c0866bf1d2e83c17ce01bc862a6e2d2660ed0823b1f41bdfe4a1b7c3415	5
4b97de896378024af4b5d9f4c67c63b240903bb3bd20a99255792f87008f253c	3
4ba1a462a46b27882f638add9c59a8c4095a1586fc8db69d33b6a8e08df2d34e	2
4ba46b8bc2f19f21f1830ce4bb798adb351b90ccb0c3752cdabb936ff7be5897	0
4ba7baeda6dc98505529f787873e0db68c2ddeae84b198796b0b017d27f5e240	3
4bab37f321a31a141dc97fd64514d87aa76ad867e0b3e51550eb56960668f41a	5
4bad5367178f87ad121e841fd58be3177501b61809e29d2fdcd6c2464ecdc403	3
4bb487a726c172f5f8b6bd54848b0b1da692ad3a0a381152789f3fd9539d6d82	4
4bb57c5196cd6890c0ead84509b0e4de2432367ec52e24c77966f65687b98714	5
4bb5d0df9e14a99bb3a516ae390e3f118676de7bdb6e9b3e6667ce43e9048f0f	1
4bb6f15ea6e3f1ce20cf8a4dc6962d9171970cb16f1bcd078829b3a3b38a683b	5
4bb75ae8f03434261e0322a11675e83a340cc809ada1f402ec35fb3647d54d65	1
4bba2ec08ce16db4676d2a2c338cb6114539447a0b46a74b3dc2c41ef13459b7	1
4bbb0a5e4816dfae81a4c0884bf9f21cf25476aae451917440326b21b1998486	4
4bbe06e48cb61ecec17176553309b2cd299a8306ca1f9cd4e027efe06bab8d57	1
4bc7c4a0f926109f068b63419bb5efcff698646cb96235e2c457b642f71c276d	3
4bc849aa250892428be7c914193fdc63e1c03c6ceefb5f50356b3643d3e6d765	2
4bc91dbac028960119007f4a85dc917fa4ee3f217700aee1fb75856e9b3bee55	5
4bd37a1fe70800dc3e18daf4a013a9078eeff6d5c2b0de5f9b77fed05ff6e926	3
4bec3efd04584d79a9fd1f8c5262ae654ae0fd95a464c9773c34a1fd3bc024f7	1
4bf034ed480cd14e1bf9f0f5d7376d6dd06fc7c83dde9ccc0040f1bde41ef637	5
4bf8d192423d011e26adbd4fc63c8da92b9f36872e899d12191eb1506b847553	1
4bf9653cec4fa96b7b7211359693d135d47c8883aae1fd7bb3b26468e65383c7	3
4c00492ef181dfff130e69cbc0e15821f9139e2e36ef52c76b5ef62889591cc3	4
4c005d86b33ce9888d02cd08f060cf9c72dda145eb0b069c035b0ecc50d5da10	5
4c0d54cae76126954b6df7f847d95185e07e505683eeb9eb8b62070f5352cb87	3
4c13469b618cdf1954cbf6fbd858f60be60b694ce6025f1e5961af9b7a8afc2d	5
4c1844d9b8a6af81d242e12f669fd92d5e838db6e4648f1910517653f9cc8426	1
4c1fb01c42632361f81d71f8fcc6128c1633c44934c47a7e503666ec9263bf1b	2
4c20395171a783e3e230d1eb0e3f8ccae492e38a8aeaee8b8bb1f8f840bb4230	1
4c29db1b4952caac28748d6da0f1ee6c59cfa3c8da5c1618fadba08ad99983aa	1
4c2fdcbe4d66bf8b1e38360f0e4cc7e4bac8034640645381bb73569f0ee214ec	2
4c31419a99461c7e802a4be9e098f4640e8946fee5f4c7b893c833c65b78718b	1
4c32934f4dd57210a8001433b87b3df07338dd48b8826b0a772b379a8a5338cb	1
4c3c5858342f6df24cffdbb6cb25d2911be5e00862ae77b6a85b6b5235bd27e5	2
4c41ebe698025f7b175303c900a2bdf94f0950c762fec44038926b888f78169a	2
4c445767f8a68cb8ecdf75efb8f5a14fd1945fb124847870be6641a1184ba45a	4
4c46eb3e6743db3a69f5d97b5e9610dfc722f128902c21669a553ab50a9ff6c3	2
4c470b840f96295426aceb84d23ae75fddf9f01d1871966aeb47bfeecf3b85a6	1
4c4763dd9a6945424c9217b41929e6f7ed4d5e5568f9cc453df1d57f36f81df7	2
4c67eee47a87813168098b9486be903cab68a1794e7e227b118f3307d8e95f3e	1
4c6ced792cc356c564a5a76ab0a1d86977ac863dd63e586f00a7adab4eb94d72	2
4c71250bd814a93ed8d138b563dd02970e8402039e216a6e6ad0c2a80a3ddac4	2
4c7cb13cd5133f6c5cf9f4ecdbc810f71629dfe590776ecc9a01e79ae4cb00d8	3
4c834c6b5b98d3574f974a8786722ae202811edd478c4195ebd72d87525c0d74	1
4c83dc60f56f6d8cba0dd454e7a2dc59c4c0182e97e60057b237a74f5f14ea68	1
4c8477b7dda9501b738b596364b35f3a6e0871cd29e33e6c60b2e6e6bf9b5e69	1
4c84e79c70dbd85cf86f17fbf1d39843956fa4802a31a32170acc9f779173128	1
4c88435c3dc64ff2f811cb66785778945957675172b5e3e7503270b7da290f41	1
4c8c482a9613d99fbcf20ed1c20a8ed86e5d394f555ce754add371ad52f4b15d	3
4c94cf068c82d9ab63e9197e55cbbbf6b1bf3034775780c0d6134d811e416b5d	1
4c9e7130c591e9247d3c22620f9f4bcf19d89310aa630ce938300bf38ddd6e2e	2
4c9fe2e59dc661cd30f7ab364a6f448b7bb020f75f758837f05527e2b38d6abc	1
4ca1082e72ea9b18fd84cddaf9606d4925195eb7887fd987965b565ab084e011	3
4cb00dc95f2886268c98cf9027281fbeac9b6b6658fa68af75900261323f94ad	2
4cbc46552263fcb6c228dc6fb8bde4466abc025f6806ed2f84db849b5335c749	2
4ccb41f36c5d7ff4ced8af292ad7512d01be2489c22a0d7c3627a680166a3cfb	4
4cdbc8505e90c4f3d228eed9559a742c06c217003c4e2131178cbe905dde255c	3
4cdbf28ab5269f220d9212629cdc90bce02e00c34b15cdb24d763349c085ca33	1
4cf31696a5746ba1fb04df96c509d1e8fdaed60a89bb87f3755e057a4c269611	4
4cf39fdf4556a37cb6858f409225d4ccb09d57e2bd67b77bd4acbd52ab02fc94	1
4d023b8dfb729ccd9f16ff48e2db837a60ecad04d95e8473f874ec2027d60f82	5
4d0361a6a23e84619ce9a06564527db3d334462b9e90f30adf872614d13d84c3	3
4d0b65bcc41762e44d8df5cac00066d60a3e742ec2e6163b8bbc2d09af5bf358	1
4d10ce817a2147c9f7e04294a5613b0f16668aa4c5a1d79764ca2c751fb09762	3
4d2aed00d33df497e759b95642a224460b1a4674112a21c1b5a74062abc9319c	1
4d2c0ede5624b2f60ca3c7ed7cc3d67776450710ebddae73f775cedbca236139	3
4d3453a1dd8d6da3b894e42be0ea95946f5f8cf68c10edf463934719a9fcb4f3	4
4d3f6da9c129bbb2e397190f8fcd3cafe837335376765d744714c57c28a5d16b	3
4d423b6b8643143636cc662a27ea7cdf7a00c02831cad6be42774ed425e58978	1
4d44396976d067133033b5f9f59279fed3af0e6334c8f856259bb940e5b86ccd	1
4d4ebc8d46970115de6e7c692c918b32da7c457abc88f060d401c9327b5cd742	2
4d5169fdbe65a62e32af128098a9f7c7f4b959db971e2d615ad35eae7bfb394c	3
4d574c8c184b53bb8a68f739bf412d7b2efa7bd27420428b2e6d3ce323436988	2
4d6327cd602f51832b067383581d63d7f6b9d3657058c50f48d2b9aa062fa570	3
4d632e9f7cddf883e8538d9142bb689f16e43f1075586722a7b3a16e5ea2d748	1
4d6c5460073306d62eff773fdff8fefe02a92f342b8e7f4151c8014fc00d4863	5
4d6ec0401a43c64ee5652989de2069cb6419f6561bf28d05a17be296e9580ab0	1
4d7301391429437d0e0c9e3236a8234b081cf0393cdda8eb4d435713394446a1	3
4d7511cd9499f0ecd9a729c2aee42a92b897f40fa1475f86384678376cd18def	4
4d789b93947af2b16ac997e46f9463bf6bde601b0a479549435358d79b6c0a44	1
4d7b857d2edae5dd619dd31378198bc376e844e0f9ed6cf68f35a03ba3192f12	4
4d818b86e8bd69242f9e49d90d19e8b741bdf2484e1b3407a80db03e2adf1dd6	1
4d8747387c163180b7fc8ba853c626762adcc6e7b943544b43bba32c99d502fe	5
4d877474bd04e495999fae4b447ab14b48012182cb3279a06f7f93c6a1eab293	3
4d89d30488079bbf7b8bd3654687cb342e38239597e123a8f829af022eff864d	1
4d8f2bb3c5cdad420ae88038036a73f66dc9a778d060c0338f70c4cc9045b26b	1
4d9c662f86072892f029d63b6622df245816fafbb327375317fd3888137a97ba	1
4d9cc54be8d07bfb8b5c5ca348f7b3ba84d0ce30aab3ae82e1b659dc9c135755	1
4d9fc8c2de8e1c9915521030f71e2d2ae40ff842a6d169d5468c2fd788b7c954	3
4da8b932794ea931387e6d3c79a7ea321ba804aa93c297ad347fc3129a6bc0b7	2
4dab9fb2ea8e076dc48f7cb691a0c2dc7bef008812fac0c6472c57161a433fae	1
4dac5d936a70f33afd3b424cdf623b59e5236dfecb5936bfda578f8bf72c395a	1
4db1f9f535c77ab154ff0f7e5592e90f80d49d48c0dc70ac36fc0702a00ea788	1
4db3df8d7f0654615a95d97a3d07eeb7d30f267497c9d88aea423917f856381c	1
4dbac9515be55f8c42d018b7279762960921486a359332501a0de9f941e7fc72	1
4dc1d4b1542098a5b061d2b6b4bb748836a0090ee8177b6686097bd84d11e8cd	1
4dc37892f0cebc3b2d037a6a2ab1a2fd28b17f02c9824848f8679693e504f8d6	2
4dd33fdd01d1a5d52e642c1d5d20b05b4b3a11a3fc687a4d189b6404cdf75908	5
4dde3e6e8c2627802487d606d13afd268eb7bc4749e1b934c4ba99716123fd26	1
4de02796d88e6d5b92edd4f22e73163148e03c1f3779e7469ec5723cde819720	1
4de4ff9dc40432715878ba99c8e4a8a67483050ecf74f7ad39ef88c9da59af87	4
4de9f5bf281ae2ad2bd956beb09108b45c59b19995360f5ff4e36a8ae0d64e3b	2
4df43fecbc852d56af140cd8e776b62c4096ecb0a6976d42fb8b68bfffd9ed49	1
4df5ef130c452f1ab0c754e70a9443850d76b47a239851d36ada802dcc475dbb	1
4df6e56532162fff756ce68dabf969327693e5b07d41836ccf26bbdce18f983f	1
4df991f6c3f43dfb677fbde3e8cbf9d1dcc190ec63743437f21399a2c88fef0b	2
4dfc1424752e500d56b0b76c406212c0e6fad050853cd15a5e1381bbc47918b0	1
4e12d1e17bc78ec4c001fc835dd259c6a6488af291ee1661ceb541920aeac1f5	5
4e1aca05fe7ae13ffa07b67a6f62babce022f2705e7885727fcae0d4fcee26c9	1
4e22f2ad17f42c1d5d2c492f679839b89df82a008dc75f03d50b68c7d0bcbc93	5
4e2b7babdc529e8608020b3d6eb800ad29a99007630b4ef4619e11e903886d2e	4
4e3aefb3d945ccc5037479396b789724e572b5f720dd20f4a1cea6e7314c4084	2
4e3c22ec3bdb25ab2a35afc58f0f48ba1130b034124b822cb7df26091812dd7f	1
4e3cfa9126140fb79496f79e9b468afd677103d20c331220d4d5273cbc33e2b9	4
4e3ed35d5ccafd264b9f3917a4133f515c054560896269184c21d72d73c2b3c3	3
4e4328c46251bf5f2196c5534dc0ff879729f4ac2b06cca13198b34a1250ab16	1
4e4bcbc9bed7bf3dc8ff62c372f8c486573e6f079c9cc0fb00f108b90650938e	5
4e649da82a948f708b0219c47236389e0dbc7e1864d6e0c017c2782f98b50286	3
4e6c28297cccf277c5dbdba323fd023c670739f10e73744998061152e44fb338	1
4e7021456326dd27a84d43f108a4f3902f209b737473bceaa2073dfb20849422	3
4e72e7b5b7a223ecabcc59b8f4481855f5fbde3d793bb77e72e5b1aa974c091d	5
4e8189b22c8c7fae0037a62334be7e7bc174da3b75462096d6b4ad9f7455d699	2
4e84f3f19a5dcf846839185f45b56eb2128e3ac17863f23169fe01eda80df837	3
4e8dcaae180b29e061fd480f29ac9b95d631a7c9df8bb71b01aa0cfdbb642779	3
4e8e98cd179c668db710beb8be885ae706c1b076c81e6f97c8c1124d7bab385c	2
4e9236341e0c8fe6727ff008a617025f2982ae8d95b3cba3bfcccfb3e187ab5b	4
4e9d78a7fbf4d5ebda904def73a7f8bfd26bda26a458f71aa26529d6d714aec4	1
4ea036cc783a4139f8978e955a50d3952a8acf99cd38aa8350e15adf12bf005e	1
4ea05e7498b40267fa750705dc11caae03a64e7a78e6df32d74dca4da7fc2a64	5
4ea9d70c0d9c819fe20bb4c0457638b8f2fbba23dce57b3cdff8ee628c28f894	3
4eb538e2128604061210a0ba52e4071b59c26374a3b49b0a7aad859f7c550b4d	1
4ebdfac5a38fb29f45f419fcaff7fb077303a19f27a7720fbbe3e9c18202c050	1
4ec8eb4b69000a2b6474be5b93f3436efcc2fd4379f6cc0d53d639571b66ab64	4
4eca713f2d6b400e95bf8d123382fcc844ff0bc118cd58cf07ed837d1c7a74f8	1
4ed21ed0f169dda06e11a4bd2ff508030144a37ff2944a5bd02cc7d54d492996	3
4edbf9d7fb89b4ee09992ee91a0073d89a834c18b622d3409ac9cf0df18be97a	4
4ee53e8cb131862464f0fd2359680a9d0cbdb924715f93b95a6c0d536bd2b637	4
4ef675fea424517c3c29785b89ef18f9f084145519c428c715f4f9e10981e79e	5
4f02fd7ed4e47850894f6b9f42a02cd04123217840f49dc9c7ce50dcb78310b1	1
4f1464a5b2d390a33145fd06f352f730ff691c3af8e4f68aee0c282bd4b5f9b6	1
4f1815990aabacc6ca40f60dba759d541403ed1d8bfb83046405eb402d5d69c1	1
4f18d5cfff767f7d86200b65db76da7146b6def0d3393fb00cc2eb706feddc26	5
4f1b06e8e2e6200cd3a4586c4d19e1c72baef00aa2486d271f5138ca2137c797	5
4f1dbd9aeca21f3f123b24217ad468df8dc544a6f0417e487867119d9ce9a9f7	1
4f20828db65b3f7bcd14beecc4f6fac045b70c4987958db812355c52f6ad342e	1
4f33f19acae1a36917e4787f04da39e526bffbe9b0d056b8ac4cec5951348b8a	5
4f3ef200fb3109fa310f0ab99d2b1788d4e528ec1a8703462e1fe2088f8a9280	3
4f4ff042b21118145fb6726a0306097c09f9088800a6ca882faa83fa2ca6dd42	3
4f50ba8e6bed96374e4860a132d61b114249509f773ef541806ae8554a5efe3c	3
4f51a443f35e7b4d3b669b723c2d603834350be98e2a082df21563ee37495329	1
4f58b4b980cab3f49b5c2c0531d6f32b3a61869d252cebb5c44144f91fa99aac	1
4f5b72858df2212ba3f90401cc956304b8eac73e0bbd521b65c9ae94edf77003	1
4f5f54e6beeb4fbfa1bab217b80c500e6d5c7a33d30dc0615462978d75526a1b	3
4f64cb2636dad4174e48ce6df7bc3077c394f59e0bd4cf83724155618193c7ad	1
4f66ca556015a32febb743816f8cb4b73b37c367d009d8b5af5bf82d98a28430	5
4f6d0c93994800d2ea332d75d1a00e1d322de6c983822251e9f49b5d44f84635	3
4f6ddcb7abfcf8fb478e3c8f134e89c3ce66232a97bb38f43bebd773f92d45f3	5
4f76937debc38a13945933ccbd751e6b8d5da6bddc272acfdc3158c7ea622dda	1
4f8af07dc3a3c3ee621ddd7de77e34883542d9acd5797e613908f99f257b9de3	1
4f9073bb6c804806ce44c9413488425cc8d50b2811df26d1d3430a8b8a276d4d	1
4faec379c35aa8215e47bd44d8d1108f3f58d8d7269e3767ac12d21cc4e38ee5	5
4fb47ab9f6d084ff4c34bac00f46dd9a49d27a9ea8e9da610ef6646ee5d56bf6	5
4fbcec77a29072433b0cdc973950b7759ca5b9df59f3fefe5a99c59333ec65f6	2
4fc45434d4fb4fcd44c2750322e8c81712c50a8984a590e1adca15a4ebda549b	5
4fcebe8736d444c7a3c2b4988e48aabafc9e6d1ab7705b68fad12ab915c57b9b	4
4fd667c468e84a846a28307b134507d72f2205c8464f02993fb4a7cac510f46c	5
4fe3642051f6a8846ee7050c85496464687d34f831949be3bf6600e12059e867	1
4fe7ac35849f347ac77718171f2b7e3d108acd1f9cc78b2e53e04206db7a3e43	1
4ff0a468da2a7fafd6197a399643a36b6461a8b2c926897b57f6a52139b891eb	5
4ff44ece3c1326733de38060f6cf969a382ff0da8e68aeb5999c98fd8bd2472f	1
5005becc36a716b993528c4f254caee488847209a1040c2395e292e00c4d7802	3
500606cd15719c02b545b87c3fef28585f89483262ff7b22ccefdd4f1f194398	1
50088dcd399fe413b9ae4ef1131549dce31eb6ba886468d3fd2103fe6b6a416c	1
5009e484669517e2be0e27c8db3084d48243702ab577868f09739ff64e420cf8	3
501b3831d5a9b6e4e006a831134786dea76ae4d9fbf7a07eca6d93ff8523b309	3
501bf42abf1a8b28f81d9684b74a8005c53f3bbff55fe55d8ee6ccd7b4c02db9	1
50213ba19684918eb5425f98a7c2e568f58838521601b37bc621b467f3807b14	1
5021f7d87887f5aaae142e00c6f0fa400a860221285c4137c1989fb02e9cad7e	2
502650f798bf13628d3af6d57e7ef5652f6097a6def1b8516714034a2dfcbd28	5
502d9a69116270d0d95b0d5551970ddfd7756d5afe0dc9cc1f2623b1210b055d	5
5031f48b1dd1dac46b26e2646bc85c34c7940e447992666410249d9e3ac5de79	2
5032153effc30a5ed24fb380e6628e380a54d3679e777430184f1556d78843fa	1
503339537d5131912b55162cb2e60175d2ee1dc2342b895e90d2a1e0fe1caadf	1
50336f168061a5a32fdb24ec9b818f1a7409be6210ad5181dd8a5147a565ef28	3
50422e048bed648160b63748855c121084197d2cd22b967d7b920b0e3bc704c7	5
5045737f10dcffae08153c2c63a4c27bfaed93c22c0e4a602c7b368b97ffdeb5	1
504782909ee6416da51af545bc4a76a3a3208d1c9361ce2053643bf24e250eb4	1
504e5cf2caa7d0b29de3390eca17d5f96b60f5fc2e7a06442953f6078f23f1a3	4
505347520086315a1fb1ed29aa67c66ffb09c534bab07926d7c67ddbdda09558	5
506059c0269598bca250d712c1c9fa446efd808ba8ebe801cd77b561bac43075	2
5064d106f2962d68b647e1f742aefcef511759443e2540ede324482955fe7467	4
506aeec90bb4b4ca202d51ae8bdfb14b37a406d9abd7eedb8e93ed7c6e410cc6	1
507b1d96efbb3e7f624ad6fdbb1fcb0d122aef80d9d0074724eb587a36660319	3
50859388ab2821527660aa400476f240925d9f5208faca45599a6af305edd0a5	1
50891f9d869dde7a802fbcfb142f1021da0d68b02996c68395ebe380dfeaffa2	1
508f86ac72c602b81e8293738ceab08334e78eddd90d6340daead650370eb56c	4
509463d898fc643aab5b03afb0ce5a23969c5e4d5e1e899cb4de3c05ec71f6b6	1
50957ab56032a90244a052752fb085a392f6f2a272aae42c3e83ff25d82830cb	3
509a4dac86432de605f551beab2dc52552219eda76e02ffdc90342a5b181f27f	1
509cce368ce2973c56afb949539a9556d52e50fda32379efc1baab8f80af6d76	5
509df6432c80c1c5cd9deece50bb5aeaf790923ee47cffe9e7a3369b038a6a2f	1
509eb42b923c5678ad51d677377dddaac8e704ca6efd7534c6e1f1d031815618	1
509ec70693e88979590434e8101a9447df9c53cd2222ddf5a6b7f3f91795a0ab	1
50a0e6a74988fbfa25e15e1ab8d3df6d8842bf2c9453ccf9b4732ce74f87d1e1	2
50a2d1101953c73a3ba9d9d2a1e085efc8377a89e2c915938403da7a8120feab	3
50a52c01b1154b013ac6d27cc1fb7d3710ff610ce5b943a87b158e234d0ffe20	1
50a9a1db4dc926f85b25fbbb924fa0d603fe712bd4e3bef81592252c08fdf07e	5
50b6cd1d9da1ae6c3e16dc36cc57a710734f9f1f74ced5f72ce50fc92e1aa374	3
50b7cb4d5bf5ef72564e696992104ab7198675f40911f597bdc40d8adc73cb84	5
50c60b7cb0b25af0378555dedd6251d8f3ee78747a3c0b138db971c618bd6714	3
50c9660d94909708d18dbbaef1bab1ec33481329903df1f5d33f4d87e5012d9a	2
50cdd12d576185861b050d4dccaab6e026381c8b605febc54496f502799d8270	1
50d8179e41ac1a8a1fe13e5330fb9a9781475b581454e312ec12477313c921f6	2
50ec70f607e207b26357a54a89edb236edf236bb94ed968015c9471a7ea75607	3
50f999b27a1491e6fbfa0e8c5d8bb6128fd0890ee9c9e1a13ff804ef4ed174c0	5
50fb9d91e7ea12812dc31f4c442708cb85a5fed442ac122fef66c3e09700ac87	1
51141d55800f0e2b50fcecfc75ed2c6979fa72afffbe3643d1eb1f3b19bbee86	2
5117448bee064bbb97aae6ebb283c887f22da47a0a87989772746d0b254ce905	3
511856c5b81676f6c9d2ce346f95983c2275edd8cda3d2ae955dc4e9c8b2f74b	3
511da9f2aa760d49f7a5cdf1615f005a8c688940aa3dd40e5e5976856c8da14e	4
511e99eeb88a825ceccf30f9dc3e03cc2337f2e40dc54264fd1dc4b259d719c5	5
51243c07e65fb7b2ba13b3a294578853d943948d2fb11e52eebf4c3a63b09851	1
51267bc28acdda722dc4b80a3a92b3f3431f74e6dd673968df6d5f2a7db1d16d	1
5129942533f4b74059cd2f320453638d4888e167e974a234ec42582856924fa7	5
5131b347931b7da13027a155887b6f4d0fc84beed466cac7f8faef62ba66293b	1
5131b4605d70c97c7af70bb20f67f9564fe67838a5989f990cbb2816d7306615	2
5132da8581e1262a119ecb5d64fd7e3f03368641e117e1a053fe5805c8f4369a	3
51337d21fd540b56400587b9de6eb61d1236b1f90231eb6ec68f2d0869699ac5	5
5139008b7dbff3e58481a7e4e3a5f779e5be11a1af7c94ffb47a2955576e4d0b	2
514c449667498672f63026a47fd9dc36d788fa6e3f7163b4d7c813d5d2d7f288	5
51529784378276977709d1804e5cb677288dd7454dfe02b85fe18c505e42b49a	3
5153024ca7d0bb6b0802c729e038adc2d2c71759339f9e341687254f4798a944	1
5157940df0f183b23da288028b66b48071456a4307540dc43bb7d6e68a1e61f8	3
5160f9dd40957fe6ccaf83069308d848988e5470c501768c9747325d4662f3a3	1
516c105f3bbe23107946289233dd7365464f6dd6029d45ae832bd0b9de5bc760	3
5188a3cdabecadc9aedcb505c57eea8d46752d8ba084ad43aec5ff3f5ac6b5e1	2
518f1f1ca85cc96578d2a8eb098ecb5782e241b6a9f4fb27380c6e9677c34fa0	1
51932f0e70107334f59ea446701fb8bf62bb39ee5a4e182fe9aed4b1c6d9b5a6	5
519abe02e0efe3281c0e1e4099090b8bc46c7326ea954c78787593925de8e2ed	2
519bd7e6edac4dc8bc13bc3f51408215b3a5240b5167e9abedcf9eb8373cabd2	3
519bff4a97d948668b2c562f1586babd39e11e467ea4411a049cf639b0207234	1
519e894d97d9936e74e71e9f1500a73188c7d51d352ff1a5330c72a352d99b35	5
51a230c74b5db9fcde51a90bc6740d34ad7ae2c582733a402c918b5ad035b14d	5
51bff1933f2c43dc6e889276aa0f3a88a6766dda0b678fd6abc51787e0a52262	1
51bffb8c64169c8810af5aa064702b9471a894267af3c2631ee6405419cf9933	1
51c19ef2c21a7ed877ca9b67b2bfb485a63e28e1811568a2373adc25be264e00	3
51d33c6c4666fd5f2d5924ee9c6b325359b229607b7d27887a47b7247e6c9a7f	4
51e7aee78d05dc0efa2fb44c339ef06a42bb34d8028134960dc4018a06e2444e	4
51ea3a5e7d922aa0c840c151b99a3a70ac13a16beeca0b1558c485aa4ff86ff1	2
51f070acbb16875d7f6e2d493fde93d479721f56779f7f1ab866294ef6744273	2
51f8797045351945212ba3cbdc2e6571cc089276454e9a63d4678ce65bd3d25e	3
51f9866de3820a4a65de22d888ac0310dc915981a3d7eb4a4757611927796532	1
51fdf6de687ab54ba45274bcad774a5059bacfbb5e84bcbd952c28357f946f45	2
521463300d5561f7c0e71be5577512d8059fb0d62b48535dd31b6b9a5353bf4e	3
521531a82bf11074f1d69d9b50d1f4b50d03d6eef0d7a9d030f0a06d3784287c	1
5216aefc205161ae8bf4545d57bd595bfa8a3708f85b085eaf8811c6126ceaac	5
521878c19283a90e8b58790bb9da59301c4cd68d4a87516e6275af1abe2d5452	5
521a4d4fe79674e41ef36d0d238eee209acab367261e52c46ba5161c2e8a1ef9	5
521bd68ea681724018ed44c7e3a5ad1d4749ac21ea6102cae060fed47fd15563	3
521c199d44e97fc6531870654bb056424fe410e07e8158b4eecf9bc76010fa14	5
521f1ace1b59b7afb933eefe3a08e2c2418c0c82248333326d79b4e745c3f13e	3
52202023a9da55f57e34c41a01bf433c5c1f79705f7da78b5b1eb051e499020c	2
5229af90767244b3706a87965edc1f86ae1bbffacaaae4007d5f82656bd146ab	1
5236700a3d945b97121fa235b6169b9cecd103b6f2b9ac076aa0c3462b82d198	5
523d6163aa7305485e2fa0d01579abeebe23ec0c2417c7facb8a35fc1026617a	1
524df496d3d22f41a55f31470a56fcd75d52dad3a78b2ab437cb720b0f99b4f2	5
5254005f35c38c51f0b153170d4d542f72577fe03e2480518fb2e08950c28270	1
5254b2a040194246fecca4ad3f798d0d8c6127df21905bf9bcb912754c202a65	4
525ec74081e90f19ede4fcf0e03660e0e54f9ed1c4473b50e65fad8fda164576	2
525ff3df6419c99ba9931e51bed1ac9390b4dfe902568f91e7238e449a8e60dd	5
52614cf877b7d7f79309df81f612b3b75a1a71d2449e5f6f1447dfd7f5b8df1f	4
526222a288b96c23a36b49a63d36227ad1cae199a1c87a26d666d814eb6bac8c	4
52658f9a7db1ee0fc78a07381a540692d501bfaff9d859dc138d630477c02985	3
52672c46b65d52a41bf8c0bb00046ee20ee62cf5dbc7806291e359a31b4f1407	5
5268902d1430fc99f8a3c51b2ec3dd516735c811f1a2cd333715e00fa3d392da	4
5268b301bf3a33d68806156ae065e8613c11f4522d604968a542ca7afddcb2a6	1
526d395c5885dce61c42646cfb0f00d3ae1d49552d6c0448a78a86acef581f34	5
5270f106b6eb0cf027b37fa9bb5a3b799035afdc409d3ec97c5d9c8e3f733d8b	5
52717b6071d5d1e7580466ce81b40d1be1d44910c929f7ac618216df80777dfa	4
52732fa7c4cf72cf1ec27fd08e763e34d0f704d39439ede56520f8d134a095bf	1
527d2ae6cf840ad3f1419b2f7ded2366131a49788f1084534c26957de68a044a	1
528655ffb900486e9b3e275bcc0c54ef299b5fca149ba485c9d290a145b7b35b	5
528aa3bc6ca50806529331f77e3646379c4d4fb93494f3fac74a9407dc473e93	1
5296ec84ae7af677a8b4db789a064a28a4a23ab06ddead18a208c867bcfac7fc	1
529a3ab79281def43647ff8f54af0718e195a0763365049d8c1c3ca8db29c8b3	1
52b3daf77a4d33c98903d3b182598164ba8d7351ca77f46575b33ab42959a767	1
52c0a4a345dc74cd7b447a2783b2a1fb32292a48c0ddd244f8c14c39ce7c8eda	1
52c53979f93aee63160615ea52d538cc471df52a21fa243c5ebeb417430f5066	3
52cef2e5caeb152e9020fe02576b8067ba08105083c56aed1433bd0921f54de5	1
52dbcd08b4382bd167c8595eff13ea6b1281e420dc7408c0b3bd2594e7a9f854	5
52ec3be671e73e217f5e9605fda5e69e397d8ce8131ff023b85f28ef7966e237	1
52ef755442a2ad6306c9745950e1845aa432b98493eb57070a7fca7911b24b9f	5
52f3a9d06df824255ea3ae2eda8ea170446580d62d11d5df59a1d07b9b68bf56	1
52fea322136f15baf740e3c62b0ffbcfe3ec3afc4e4ad22e4c51f7cdecd0101b	3
530458544c158d2f60a910083b15fa5e1f734dcc41a4ded1f056952b0bf21fe9	5
531594f8c5dd309d28f07c7c66c2302c5cb6da6d701497e2b476fef073efe959	1
5318a30879f66716f05046a911c42b16b3d53072a9efc06144cf8cbe292482a1	1
5333d0e6f5f4bbafe52ba95588876179d0d0ae6416f5f12c36d391ca121a59e5	1
5333e8c2808b40696f2c437f0fefbc82f2c2de157b99f30230905eb42a48973d	4
533c32213d4780eb59d4dd60e18ce89531e98ade2169f7d555a84c2c1a30399f	5
533dd83a8df2cd5a44677c4ab3ce8c42cb87113fa7a2b181a15b833155774497	1
533e691b03021b8c3747f27d2329ff85e89ec057ce97601e12182c4151884edd	1
5343ca6a479e59931fb83012dde058bc9cc3c57d04a0128f02a202900a954117	1
5348903d08197980292636c2be1590ab5907874f227f8d6cc0d1e3fe235d9255	5
534b6d1e18dbfe9c1d4a6b4c9e270caf17a9db1bc463cc93e6275e9cfc45e335	1
534f7bab56edeb2d04c68cbb102877437b5d8d4d948b906a0b8914265c9166e8	4
535453d4e5c45dc64352ccb22646aa2e88349ac631a7fef55cd87bd7f758f81e	1
535542d426f86b5048b98c79872dbb0a244c4e2adde21a38ccfca4d803623106	1
5357ef6c744b309161f02a5da68e038176e9325170076096e8f5fea92d23ee37	1
535b6ee1a4bb8e31ee2b958bbb6c39596e63024ceb7f6250fe5ed8455a8468f9	1
53619df76c1800f32d66e994958b3f929172536891fc3ef8f9b5d0ed1aea8b95	3
536458f9f9af8427ff0a6c880da1bfefee996441c977ff8d6be319b050cee907	4
536e13b22bb61af4ef91fe81ae06c06f8fde0b79c0152082d71c2bf6dafb2ec4	2
537809f5c0ba27ffbd6137184e66c83338ebc6fea58577421855822028b3efe8	3
537a6304ec08826b5da5cfbc4ab8cdba036555723a533a3334b3535a84ed4961	5
5386bd87486eb14033bd132e523952e9164ee616cde19fac409eb716941fd39f	1
53917ae3b2de3f09db009c1de23b9853c231870b00b8734bd118c783bbc39a45	4
53a57b8a082981d36ba283906e90c345a732190ffa6214bb2b54f3809f2276e4	5
53aa9a089dcbbaa6f52e42d5b9efc3bc1636250318fd29547bd332ba1676ff36	3
53aec4822fb998073b3d47e890730e9ffdc3858126124ad8bcb227a296cb11cd	2
53b106eab49b3e16506aee9320c8f5cbba1c92011e6c7279a8c615a5967c4a3f	1
53b64c0be182e1f29f78a41ad676709e2cdb2ebec8e72e899dc20f1cecfdd942	2
53bc17c2a20e17e59fd3d1f134e4551589d9eefbb2e3a58cd65e0c837474fa73	4
53bc4208ebda1e152bc8450c18d737a0a99ed37b0b0009eae8b2aa49493cbf37	5
53be1e530ae95f0b0c978e2def6ad88bd80be9bde9bf4099dad6859adbe78515	4
53c9c09e5eb21a33aeef527ebb20d5f19a7e158b25bd77cfee9f33febae7a03b	5
53d3ca8f1f0968865b184db87f60b2207f7387a002161c08bcef9d76132e24a8	1
53d7812906e7e51e7b3db17771684fb489ca7bda5aa82f04ef9f654d41d1944c	5
53d93f7a60ff6c0e141070f1813aee1bb4a5922eec5334400f083bb3f4a5654e	3
53e9da2f00ae6333b1fcac202a1da1b8633efeffff30f5aa8a3b1cffdac3512c	3
53fba157ef6c476daa722d6f665b4a40dd084d5e3be0c7f128a43a19c8c2a849	2
53fedc7cb70b4d0f0731d583665d95530a9f7fe3cfa4a427cb56ea27105b5822	2
5400d51e33659976c33966dc129153d57aca5a77dce6d92cf422c963ddb4843b	3
54111ab3fa3e83dad52ca29af442d66d19cc88226eb128f95e9a7e8ae7ece71d	1
5413a0a25aa94096b98c2bbfe43b82a5012450406ad48873e5f3c98a1200383f	5
5413f9203fed5945a45f668c005f40686a043e3ed154e9fffee7d6a3e6b81563	3
5418f95185656af868d714fa3ffc476aff1678e7532348ef9fe79fd4bbac8e16	2
5438bcc1a4ccb2faa39937953e9ab2124f6da0aa928560b6c1d85471aea0d83e	2
544707ff5466d4230b501fbfe3bd2b07a7c090cac4e942a8b6c45eec8deb7b5d	1
545439ddedae275ba72e8a74db9a5e6499352334c0d6d98b14fd56ae4cc883a3	3
5458b1de39b60d8809d4c5903c021b6d23a26cf9b22ad86a63c01c7ad2645898	4
545b65c1da6b25692153dd77bb6c8bf7746ee50177736e435890d11c3b51d6ed	4
54611ce94affde658a66dea66e6f5561114174943b0e9c88987019c0438e9ec1	2
546d81beae56f369d70b72b5d80e4edb969493936b863b107bb7064a98075265	5
5475dbcd7b22e3fdcf5a33922800ec656d10ce1df8cdb25d2daeccc8823ab0b0	1
547c41f467a5c87902a1fcf86b5f60fcc9b28cae86b4af5e9ec05034be6bd2f5	5
547f17e41689f561fff47a1320e33796af71c8ff1ba4218440fb1c8f42a44d4b	2
548403dda5cbbbaedd00ddd21c66e38cc2d6250577161faedf2f2cd908a513b7	1
549858d6b8f78b5c60f9ecdf87bb64b9fdbe91380aa2800152645a5a8586deca	2
54996f7991c65533b5325e69fe199c5d129c24cfd7fb0942f92f921be0ae044c	1
549a2d209d701f0253e89d333173d390afdb6b5561901c44a9275dad5f04b130	1
54a70db7239fd2d1b22bdeb3ce403bb9d3739e08ec8ee8c3a3b3d986b1313dbe	3
54ad828007a9f8fa2436980757eb82c307d89c0fd8a48fce39c9188e14f415fc	2
54b6c2976930656fd4a2577f09af971e5079f1a615417892f0fb378be4402071	5
54bc287adc2c6225955f5006639b7394637481d655a78f4588c1bc4b20b0268f	2
54c48a0224a06a34844334aa3a83e04fcd3745022b085be089f7d6b11805b8dc	2
54c96ddcf2afb429e9474ec0d64483106d332660ea906bf11e2eb45b3f35004a	1
54df3235dfe27a30a039c1d4e634722d114c8f997f4822834cf2f03a0a7352ed	1
54f38fef77bd629f386b0b332296c6f3169241e339ffe56d618425cce73cf978	3
5501fdd3838a3050fe4ac293ae610fb086b91beb5e34f55ebbef6b98a48a262f	1
550635b0ab943e441108c4d711266fa6897686a85d7814474cf344925258fb84	4
5510283a36a54d3769fdc656b7719a8103437a230780c41ab284c32118d69429	1
551202cd967c7eb864c482c83b9271537b4393706e86c3093d333ba8097e0b43	5
5515595acbbd8e2452059434ae95567771238182b8e3da21966c2a375a801826	5
55204fa5e3132344a34213acb4bb75edf3c8530b4216360b36c765fb1b02f42b	5
5534880be6a2bfcb8fa41c1055705f8f576091b37638a6e54071700bbe1e245c	2
5537e79b75261311a810141aa1554207e953e2f0edf55a98b7f002e9d64341e9	1
5538659384cd13b1a1539248668a6be2500121e9a4817f446d53b7fbb3afc295	3
553b8e602b21cfe92c88425f037032d5a51af2bfbebe5edaa1c6f6e9142005f2	4
553f1111baec38f827fa2c4fbbdcde6d5caa98d6255a9f6a530997c473a42d15	3
554248e841698330480539ecf6da378c6a4b4b765e44af944b85c755e8bba820	3
55469ec4566720ba6dfcdee42c6f718d843e64ca89e5676115da597ece2fec72	3
554b2b22c4978984a6fffebfaf8372013832b9805a96f101d72fc268a9953744	5
554bf9b5c678d6573afc10e8b5b91bf2ce14f2f3801281a38671349c929c26d7	1
554cf8312e7592acc51b4ee010d6d0cb2f22ea08ff871f2780c4e2674c1bde27	3
554dcea2078109e8d6fb07d0dfe54c0a81884c645a0ae5bc69f75e179098e94c	1
5552b846d60489ae2d12d2925a5a9139bae575e75381d7df402bc2b7105fb46b	2
555da2c62592f09d4074bb487908712bce4e3f08373f5014d563b9534b7d7ee1	2
5565756451098f3681627f56aa608503b9703ae04dc4a9ffdca13b2768fc11bf	2
5570e4e7945858374a562f5298cddc222c6ecabd442b35e372ee24711ab60b2f	5
557aec5b5da07574b686975ac38f9b8ca6d37ec1bc6879ee24c0b35542460418	1
557cc785b3483725c7e146e6ad1e1789a790b53370fce8fe7cfe386c02d245b9	1
557cf5f4c5fdfc73de697ae78adc394bf1ab76f7344f0a47469d4623e313d471	2
55885fa55223f85d72455b6fcb6832d8deb5e4b136c6969efeeaee2966e616e5	5
5588f0e1b5ed777b07d7edb1a74687d82aa66585f534569ad72089190f11ec81	2
55914aa077bb63468651e7bd2a6e1e4d6e9850affbda105da60fa7c1a8e9e25d	5
55a4cca1efbbc2dc43d4f61b9d80e9cdf25486667b1d8aeaf90ffe03d6d6ed77	3
55a55c383892a5c7a970344d0979d963ce55480d0dae3628a9dd193b77569370	5
55a690194604c592addd0fb84c62bfd122504202909eae40b172eccafb052b9c	1
55ad62b81480f98332231076be78c7be8e61e73a85f7cf5e2af06ac2d27d992c	2
55b8920bb44916ee2af5ba3bbfa25d3d1921749048f390f90a95e9b1a84e6958	1
55b99af9039a351141bb579ea13e3fbe93d6123da7bd1fdbe9000dea34e92955	1
55bd1d3e0312a2af18d18f3183d82d23b1ca1aa7837672b50b3f170204c0e791	3
55c36ce5f2dc5fa956eb04683092b64d475319cf95bd7cfb560c4e7805269f78	1
55c3eec0fa43ae5fb209ae49c75112adefde99acec0a44165a377d1f9ca42422	2
55c6518e1230ffcd4ab8443ed58a0f718835e79297d8161e9e0bedcbdfc749ac	5
55ccc4065c591dfe1ef811952cd4f922f76fa946d9e92015ab4bf254546c4525	1
55e509d77e2eb60681813d4083da1bda4507f79d4ef2c80b9bad459c98e2af6c	2
55e85018ba1967c081797a656d209fb936dd5f87c7130293924c1770f1cd9af2	3
55e92f56447f503277b0600c8c8c7ba8c29c713f88eb4d4292a8ae41ce5bc082	5
55f6f6fa671fae81e0e26a5599b7ff88f740715ea1f25092c67ba1d91be852e2	5
56146c7d8fc53a1488e389da55461d84886684cb85169ad463617e7750316bd6	4
5623b15a70d754f35329c06fb0f89cd277ab83fb092b034a0267efcfc683a293	5
563babdcb4aabec1fdb1f43ff1c3a1606e9b3d90891d42e29ac77ace9f5bff8b	3
563bb588c8bcdc1e7a4aca3c8d4440c89594bdf59ad98e5021d746061f13939a	1
563d44769f8ec147e01cd85ae71d7d8a4f57a4bc036649684586774d3c6eba29	4
563e2a050014f27a3d06076de50f769e51699f84e2e53cb0ed865b6333c94d13	5
564922a4822d1c0701be42acb5f9ac04f5f8a3873d7fcc1c86c91210faac1d4b	1
5653433a63ce011681fa44dd74cb07702a3e1e817dba96a7e3d018b65931607a	1
566164867358ab4284eee867d4085d94efb7043be17df36de40a2e7047172532	1
5667659cf494113ac6b6402c797eb22608130dda1704c16154b932e444dca458	1
566b2d488563862e0c19af8cf2581b8e0c5c2200cf444e782c6cf944ea6e1536	1
566ba95a0940558bf7d9421ee6f5d01041096a748603d8112bf9047a54409a67	4
566e854347df58ea3a3e2ccf48387120ef70dc7904b81d3f69bf08d8a7a08a8c	1
5673342f8c492a3a63225dbd5bc0bf6d6997c4df007d874d57e1d0cf25953801	2
5678ba5022c28381e460c85eb276ad4e292b6fd3bd7b6ac98d5c7a73970236cb	2
56888a85ccf6c994eb721e5bfcc520b96e241f1608ba61923876d021aa6e19f3	1
568a98202b3f58dbe6ea3fae630c23c6016a18f8c08d0a9b7580f64a6c564852	2
568af8190ec713a7035f8044a95103881df0d027fd860c2477820c4643a2ed30	3
568c1363e6906a2cf44e41e6341b96e9b12884b51c8b9ba2615be03b4ae19722	5
56905f8631af87326c04612c367cc090d8e19725d570db7becf3f14b29315ff8	3
569936eccb3fb89cea76f2ec536c4709a0e27eb7b931ddec144fbb5accea6e73	3
56ae43f92f46bd603874c173e793d6f3f3447373fd295a8eec7360e35f5afe47	1
56b384e8dcfc5164ec42cfa079b4ebe1d211a526d871fb5996c48cb7e9f0b0a9	2
56b8abd70d2ebe6ff253151443513764cbef13dbe10e79ca39d369d960e04b22	2
56bd5035ed3dc5bd7d46b8542d4b623b322da2691125040e6dfdfa7fec60c171	3
56d539002f3f7f93c4b9abf23e135cfc24ca0119c4186cf881aa3467fab27f9b	3
56d5c6be44a374cd188496b38546fd843f28e49631ff32f1bcb5db0eb5c9b261	2
56daf1252d81feec4f8d63d0a2049a9c59bb538659edd2785b26dbe449310058	2
56e0e8aab37078ac7409659926f7063b3b2b8121c0f9d8c175565ab9bc5cce6a	3
56e31ca79c2c33401c37603e61b4d8d6d1f2c4f2caf505f35a4c0b8e0f5bedee	3
56e3e5d663e2e4a0e5eb7ff85f07dcc67327831767b294625b273206a382e5d7	1
56ec471c1726a0248e35b0ac41c01ed7cf07c8deef8c1d685fda0e8ba4c86f34	1
56ed5c52e72cf039e9fa56bfb3caec2f5b314e967438139622070107acfe7666	1
56f2283cc46588f6269197d41a14ef3e0cb0bba43177d3d8e2f84fbbb7252ee2	3
56fbe3571bc54b67ce5757c20c4fba88479f4e604055a455077154089d97d383	3
56fbfd28892c1d5ecb9eb47a07f2a513b02871daaf4a72ba6435fb1dec128f23	5
56fdd50086b5c657a82cef6380ecf86086c3cc32c9155de70ce40f4e51c011c5	2
56feabba99009b523bcbb4402bacf3bd47740863e91178176db15bbe3703b5e5	5
5704d110df085d1ed5c6038aa11fff1ebdf3f1c5fe0f328216be55c96f15fdf6	2
5719c2e1b4a78e91849ebe5c6c2f47b3af529a7186616d525a2064201181f118	2
571ba02d90c3d5481b7ff09f48b22110f507d5c720961193e603bdaf55b25211	3
57303518953a7906e8c3798a35436bc6ea41cc6afae87df8d5a2415a20135690	1
5735e1898bc21821c6634499fe251abb5d6e56f7d1845efcff5536d32a1adb66	4
5739babae49e7f2b6235ca9d6baad9357fefc7b75c0cf3cedb6722ef82a252f2	3
573e74baccae1b1ffa8dd785719eda8789761a8bd3f1a786cc00713adaffcd87	1
573f14087857b6258b12cc75d07557712ee871b114cd1b5465411a2eb3a4a814	2
57452304cff09686cab0df0c09d563030a44e982db153faa46ba33929fb3c653	1
5747cb1eb8d17874a9cd2e8703ac994ce7081875a29f4a81ea928646c5c39a0a	2
5750fe8c0fccba63be8ffba05ede1efb8b4ac459b4aff102cfa32927878c18f6	3
575593e70b0d43db372a3bbdbf4ddcae938c45e04ae448d637d36d6ced3a73a7	5
575ab4da13f63209d0d68f9b91d9500bb3ede4ed4e414c5539702a5047f5cb23	5
575d1e67893085ef9de1ae159a2a661827ed62a26fa56adf9a53e7b9ff1a8023	1
57619c1a1d3fb16be7dba155a2c86f6d10d2553de2ee14776d822dc211474ceb	2
57685423b59736519cc7da34397de08af5d7aad1a34a33839c5a16d74c73eb48	2
576d6f38b8b36a75d25c308fb07aefd2a47b2c1d2c4d581796e8f1959fce513e	2
5776a3d69f737de74e1c0f63feb4041019ab5093e926580b1551295594d1898a	1
579a77ad6bd9a5a41a1ed85152b7e6331305e05355719902b6d0c057d92334c8	5
57a739eb71712c43a4956f3a9eed821efa06ad87826b4d6371eafd9d68a3b83d	5
57acdbc5cc329f2bfd4b753c9439388726fd8147f3dd8063deb6f1d751fba916	3
57c5c621e7b72a62681cdba9cbf16558b7bb5b0b4eacfb1892062f8a45c5638e	3
57c8a2856d0fbc51a44a9cbbf80317697f46a16a5449b4008160ff5616ba27d0	5
57cd0d87f7a6d140f21aaf7aa0d9cbdc942c596d53d62e2b819fc5146ca0b9e3	2
57d9da5a4241f071211cc6c49b87e3a35ae829080d4b2621a781736fc1a5aae0	3
57e13a87b394b80a1f8d910f89dfba9a7053d83755eb8495f311f083b8940135	4
57e1a0e34c799a7d3c7558f030e759d8baaf7130df2ec482365a4b9356ec55e1	4
57ecbe168b420c799aafc0d50f30dc0e6db76f53740dc719fe0423c5e370e56d	3
57fd130068c6a4ac04e4d4c56437fd17ce0b6ecaa87da35e11597a1924437be4	3
57fd6a3f7f0880182a74825c8d033317ca405085f23327ce246b006efbeb54f4	5
57ffdccdecf8ad18f14c73f45524fba5a028c2a3c53116f43a5d31292ea6eff6	3
58086bf354c0d444bbc7a5f92c17821c03a08fe8cc54c2124555e276e3377811	1
5826dfe7b673d6420fea9704d51015bbe5e2c161749f78db60ba5f12d4cece8a	1
582c8c06dea3ca0801534927dbd0ada7f327122560e382873ab72bc72f954e93	5
5833b54b8c08bb7ac9985f2c7c8c78060e58d387bd5f43c83993de74cb2f97dd	2
584481b21c5f1f2655700e011da35674f64bd0620469e04bf185efecaac2c71f	3
5844e5898fc31514aae2d7fc588a2e7d4cdbc6397da308569cb026a9a2e02695	4
584d2d697df4d977171ecfefc75a45ee49e1565552135ec365c9a53499616168	1
58554fbbd9f0c1f0a7d12a15b8e4f3bd3602d897e00caef2cbaf9ee396fc906d	1
58574fd1f8670da1d1aaa2c8dd2ac4b73022fbb3a53339c6022e202d3a556742	5
585a21d4e017c6f636f47d59382ce05018a57bf17e5c275f4aadbdf1d9b5f5db	5
585ed3836db716e5d6898cb1278f77742f69374edf679faff19237a9dcffa286	1
586030405f10099b523c467266416e21587e6f3ade48a6d586f70abc4d6366c9	4
5862d1e221b6e71c90d57ef78361660ab56fd7ce0ee28c011b6425ab8777bf31	3
58651d2e53305da5306a63e55ef0b5c984f471fe8b8334c323af7d95a800890a	5
586599d9e6078051517876bfd6528e058f99a2b192248df919af7eacfc6b4208	3
5868c5bfde72fef580c36068b5f482076bba2a4442bbd2f636071c5d99fb4782	3
5869166832e77a794f66cf7695f464a61446502c5061f9bca1e33f293aea1024	2
58718a483e36bb5fea4b6c98d8b0c8d19a60f8f07f8c5505a1977de699b75bb2	1
5874c9c8cb03aa7b5f417b54122e6277e64163508ac775269aa35c15e87b2206	3
5885eaa707fca772e666c31e7f78acacf0fc301b4f92ee11b1cb181f6e3fb7bd	3
588917ab1f2df1b8020b83abd8552b327b6478103581f50699bd852e68c6c725	1
588996a5dafbe39976a223733f14c1d74c860634c85b3ecbc0b664f705fe835a	5
588ea6a3c34209feea08868402ddb648861cc4ca1f392802a18f027028673f82	3
58906d596d3d847f31b718627fad50326c0c698df501d87e545c01266204cb08	1
589bdc3fec97b5f18793336018d501526d203db919a4122d27d100247e83d46a	1
58a045e2743d98c1bc9e1bb305aed86bb2ca421e151b558f53c417dd57698d10	1
58a1b1773e444317b058cfa986bfe479cab42e5deb6040b3749d59d1f74e9c70	1
58a3167c81b45d679acaf56fe295e19328a8b91052455eb90c334d5f6316aef6	5
58a7d4b3118c023cd7b25a6c2007666d7d06a082470d2fe71d98e6e2eaa2b08d	1
58b52f8c5540240f1423096ad5814241dc6acec4376f15f5d89ba6ca8545a5a4	1
58d62699f4991c75088ec23999f63862abb0bea7d5396f5f77f18d768316d4b4	5
58e80cea981b17b96496c64576a79a5fe66591e527be44fda685785bee25a98f	1
58e918fd271615a4597f9db854c482d10723ec97b8b6a5570228fc475c7325d3	5
58eb1ef4e8cdfdcfee1b57d87d42c53b75fb001bbf71610b6aa53bc6e8702149	5
58f277ddda319dbd10eab0e14b2c13ba085a1d27ced2871d1ba4de8f6f1ff811	4
58f777516e23f89f878f86009ec02f10bbb8fd8dda27ca9f0cdc63da5ef2b243	1
58fb5034c4de7ca469415574e53d512fb102a2a91f07db1f21b91571a47eab5e	1
590b3ae031c77fb12095af58f8d6dd6e4a0c187b246702edc8e5f035784b0faa	5
590b3c7878a53bd6f4ef221cef8603427fdd19e350ccc3d67b44a3c4e38962b1	4
591c73263f2779c648d2bde9496c8099a018cf99eacd10137d8def0c28734cb8	1
59289a7d5d4e98af8ac9169dc8729f9638324a11d15de84473b911d9fcf3fd63	3
5929b169e5dc70a0782dd2d226e550654ce99ac5979ee822676c500f3686a5ae	1
593965c8cc1084308be19c6fa112acaa0919b12c278ccd9f351e2827a0c46d18	3
593abc90eff76fe04a6bb105ff954cce1fd0c426a29f572024a92fcfd7eb245a	1
593ed1fecc35c4685c7dc266609dcb8e1e0c9839591c2fcb7d3a384caca610d9	1
593f767512661bd1c3e6b8cedf6b923e0ffa2cce37496084ae48a2c5cfb3adf4	1
59440484ab5dba17c6eca654129de34f62aa299fa4c1cd8b87afc46b325dbf97	5
5947bb952de46c59bf40a4a369682008de8901476e4dbd4bbb9cd3bd40fc4d70	2
594df390185f172439c07c32982604d3aadb85333e83572c5225708b220310b7	1
594f340c8045688499ecd3073d338dc1c860dd8e4da923c0b6a5a490dbcd9e51	5
59641f6e7926986433ca7695d618ea5cf4e3e89f568cc970763b08e56934861b	4
59663009a47a847c81fd873acfd43390d8fcf4b662d5d9b7c849837d0c96db2d	1
5977e0093777d28426d14f85be3b4cc6345e6c2e1a876bcc6aec13cde06e0229	1
5978cc3fd9fea77d65ad05bee758cecaf6654e590cd305e5585b94db9ba9f17e	1
597c34437ca2a9433dcd7d19138a91834700997937dd35af9ec9e959736644cb	3
597d802a68a7e4811c699ab4167f8ff1ab4c9bbd16d7436816136b59d75cf7e7	5
598c1bc4bd70268c3c752c3dfe24687a31b50a4d0ad4bbff3417398db66bc247	1
598fc2c7597f7f9fdf8ea68d446a268bcbe24f9b3ef6381d0731aab7b6947339	2
599143d905c2d9c32c492b272d78754df6dffcad13346f4d3e4384c087529e6e	5
5995fa62b4c1d799136db25f968e50efb6f94d799d2449b44758f2cc415289ec	1
5998d619f7a6d5d49a4e2a4c3a338f6707d42b08cea93ef87d73fa82888b89e6	3
59b8d82406203f2dd8b92faecdca1a695612cbaaccf42d387fe900fdf057100c	3
59bd234258d7ae56768b787e5a5c7b92b43d86188c0da0ad9d58ff7a836e8903	1
59c36257c05bff8ff947ff2c37c5de98c255a6cdae943fb133e6829853a88222	3
59c817dd0d8ea59426d4726f5995b8c082f7fe5f96aad4b6f6061ef8c54b37d2	1
59cbec45e010f583327551d7bb3f48d8fddaa7a9146d97bd53f56d1b5abe1db0	3
59d040d54ce2b328a4add804603e90a244d09565a976762ca22774b6efccd949	1
59d190408b93d85f0932f7b65a8b9f6a7113ac60fd0d52925e4ab59ebb9f0480	1
59d1fcc8f039ec086bc711b4a6d6339d9d269da1681b0721a517f8f6eb98bafa	1
59d534a0725b0137699eb994afd8972f5f3104841eb89392d9d31d172d42c474	1
59e598f61c76cc453d87ac173f31f7be5df04a04fe4dae705918afc294ad4eec	2
59ede8b8c013fe312cfa6026bb8ca039646afd2b6944154eaebf78d1e957e1ff	1
59f97cdb1bfdab17654e4f5731f45eaa355d8859173e3a88906b42da7ef82f40	3
59fd7c0e8f3c1806e5a39054973f1cec68a9fad0c76f95aca00170a0bbc38324	5
59fda04f3978cda3ed99801d1dd29f4bd9488cbd90a0a7c41991176bac8cf3e8	3
5a11027e9280670670c5c50b54d93f48277e9e57fb0d48fac4e5f241a7847b6f	3
5a12adc4bd862c3c14db7a3087a122e0d950458bbba41615c29c2d5ad3106dea	1
5a1a3358a32a7b0b6e8ff7d4608f66b7cddb511ee5571e221fc170faf19a980d	1
5a1ae6666350ee74bfa950cbdac134acc20c20650157772e74df2708ffcdeb94	1
5a1e00ed7f38b99d652ff50b883677663c60398e872a1d82419204b67e9104c9	4
5a1e4d7f8450f3a0002a07b62faa40f2688f9d2d16df427ae04e58f19656c688	1
5a20569596015f69985d5f5d655dde67e1b64b662091e23481e1e6b6ae1b148c	1
5a2149696fb3441ba5ec49c84a001e3498954a4fd0aaf82a1cdb138debc29d5d	5
5a2232082a7759bea7316ff5507e062d941ce94c4332cb2f3342eb639553f515	3
5a2448c26f3e326ff0039d20431db95d267714075b5f438eb3b38028c2cc964e	2
5a2b15c97b29e6bcfdaec905c268b84173a3dd777cd63009848786aca75016a8	1
5a2ff9d4f71f6ea76aa05b94eb393c4881811cc13af026190e168d1699d8f4a7	1
5a33fa14ccece8f2141d3df0eac33b16758659cd8cc2e0f3372c97282f473ab9	3
5a3b42dc0bc21bfa168283a3a9b73cd842e600133d73944681cc48ff4dba93fa	2
5a3e7040169e5374f3143e48bf979b593b0181496e16787d7978a99f280662f5	1
5a444261c377c5102cd6a437034326fc399f67df5ada4f98be991c91f2d99309	2
5a496736b608548cf4b97ecc5716e17ab34650711d27f51a5f5aa98b8c02b826	1
5a591267983a58176c22e94bcdf334c4f29dfdab41e4fc9e57bdd15cc1944efa	2
5a5fd1e7952a82416c1480f8fcde9af4f7880a036eaa385effed71b2817d94fd	5
5a6b55846757dda001d6893b0b8f9269efaa2f7ac6d329462af28f1e79a36099	4
5a7cd7efec353c82ae0ef778ba68de102914f60e32139c542859150fc5282656	4
5a8a9ec61c3b9696ddafe844498f7234c3584e0c0df3ecf97ba64a2cbc3b9707	2
5aa28b347d17e0713afccb8c4728d1a88709d45d66bb4520cd13a6f1a7a0ce28	1
5aacc9025760d385172e4f4eca6ef7b7fb3015aca6ee3d823fdf9ef4a4885a81	4
5abc4c5c0928d823d7285bbff39f7632426c2ce713de151ca69772f235596d80	5
5ac18662a9fdcd6ab97b9d6b81bdf7555afe0c21e52a23b96f2fd2bc98b74676	5
5acf3892bc71d9c5a81419c41d81f874052e60d61a661d4e7540215452ad1f37	2
5acf941c3f2415f9ca23f4c5db76bd7c6f89da97544425e2f47d86c0fc3e0a98	3
5ad444d1037564630b89bb802ba691c5abc90f4742cb748362acbe94a5d52894	1
5ad60ed77ce8c022cfac1d7ed483210e7d06954411da70c2d5ceb6deb51b2df4	5
5ad761751ec871521f003a1d0a790f5c531c1fb3e642e6fccff2ed75df67ebe9	3
5ad98e5815c2a662d3c96228ff240cbbb9fcc4cdde48e3516a8fbb2855041d5e	5
5ae3f7124dba5e38868bac3c1624b0fce1a053d757e0227db5d1d1e97b0a7fd3	1
5af10b14063790a1d5c1c89c102213c2626b8a8041b4530efd994417ffacee65	1
5afeee5150e218de17f84f64aea7f0f045dbb74c7837fb2183b8411bc37b8b8b	5
5b033713a7c79d6d83844838f7dc0ddaaf4cdd234fdd2af375b11b1dcf2f4af2	1
5b0aaf14415873eb29a700beb2d4bc08f45d2229aaeca5d6fe4934be612e68c0	5
5b14fe03080bacd95d07ef27d3c67115429cef99388e0ba8d57df0cba1ea4c26	1
5b1995145295a29e226e0eb8e6da76527acd3dc90d079fbb936f735ffbb00b81	3
5b1ecad949ad6c13d7c0b54d485fe5db86780d8ae947a380bfcbc3b7f91a8c46	1
5b214109e878b3439ea61a2ea09c5a7d0f8e5a39751a839a3e3ae3313d7e38f3	2
5b30ce393fec35f5d32d2d857820501af22b34e3967b8921bf7c39a9594c726a	1
5b3387fbce45b08b580de49644d1e12e90f47c43397b5da30fb8c83655810394	1
5b37340db29a3e2a131d00130786958c9842411b312887dfe98de1a15160b941	3
5b3a7625eec3fac74fb793a9748bfa713b970396b759b8e96c5b9f909b681563	3
5b3ab392364bdc5516841bc511d918ac40195b3c079311668ad98ea5371ed523	1
5b49cf08567cd561ec444ee7089b8fda29c3928417c4bb893b556fff1166bf0a	3
5b4fd8f8b244670a4b75434a145f706b96b0389cd5d589084fd3ab2efe6c8567	3
5b518637ed2f1027f6ef34e72e791fd8cb11174f3156eef7b48c311db2875e84	5
5b59452a64b0b3bb305c12be2ce17ed4c61a735544d60d0cbc2354b570ad63c7	3
5b5a2d8cf0fb2823355d0d4625fc52213bc8afac332dd55b6040274f6477f538	4
5b5bf5e8c395cbdb3d61a6e7b7e9e68f4cea875dd24e7c3fa818ac8460f0db43	1
5b5d0f494c34bcfa116fc62d64c22cc42f39ac65b308e8ebd4e117a3cdb6675d	1
5b600caccc0ba8e0ede8bbcac6a07b69183099f9a50ce7f40972c13bddc1178d	3
5b695b29f71708057aa639f829d2e4d7a4cfc5ff93c394144ae7b20f4d8e6573	1
5b6b9a9a245630eb4eaddf5875eae741181c6382591c92fcb20f42c8da993882	1
5b6cd1beb78d39345fc913d5ab1c3c584d8cfc4696148cb5acecdfa7e26608d0	4
5b6ef1fc17c8a5f85d70063e131eaa718c11228110fc31db2d9438b1a95d7906	1
5b71d7a83a696c5b68fbfbca020e0595a4f76f009a2f8d9e397c111b01f0e0f9	1
5b7910a97d5d4c735a2beeba1a2be52939847b50ab6202f3f42cb25784baf587	4
5b86cced6796ac3cefe2da950201b69f97101e1c0c24dd0a2825fc62a9e102a2	5
5b891663def417deac5ff2b44cfcdc1b584a111ec78d0780969a3ea56da873e3	3
5b89ddc8fa11c2261c562d6d81b26accf002355c0faf0535f2bdc8aff3ac3c45	3
5b8a339019dc127de692403cab020cb6196ff0bb6873fbdeb2fc2593306fed9c	3
5b9deccc666325130c8873f34748f53c96f857f6c0a71140eb00fbe84a7feab0	1
5ba661b1eefad6405363bed530cf70b07e89f307176285d1d03df2bc942b6f0f	2
5babffb34ebfc8e71ba343d8caff0cae078a37c1909511c63321ceef0945fd73	5
5bacb683ba6de9b08b4c61e746f3047287d5dde0cf953da3905cfd604bc3cf1f	1
5bb009de3ece86fd8b404edd05a60c595846ccd52ac79e3c9b8255a324841d3e	1
5bb30ff73db695bbaac441735808c90bfa8809a9d38c15cb11910d2f194cc8fd	1
5bb381f9f64fc7a9da4e6fa754080adb562013cf9ec20f0ebaaeb7d7f5d5ce4c	5
5bbf69d924fbb00d553ab7325799002487b56ac670c17593334c2cad451fd5ae	3
5bc2f3b4161a054b97d9f32f156f7066b2d80be1e02dbb8b3b4593e6b1784968	1
5bc6319e29f2459712086b590115bfe75f9b1306a73f1ee2791b935af241c025	3
5bc785734623cc53b0897142f7d541be26d2de7ba5322b4381d9e9cd7bc68afe	2
5bcbbb0fe95ae8f668dc4af267182c1ace8ae41e57129c8c186a3c23d2f2643f	1
5bcee7b0eec767cf7fd77c358d362b9adf382a897afb91787189870a43bd8f0d	1
5bd8811b7ec7dc73718da1958f57e59d38d2ee2da1c3480cfd62b101acbb2178	2
5bd8c86a11e229911465bc141a34f0406a63f14ce256376d9ef7ec3a3fbedbf6	5
5bdb70e81959257b29edd893c71c9a807e1e930ec9f4b75fd7646e48a791ff52	2
5bea21d3c59f9369eaf71acb53927867eaed96da9aaab9bafe0bc3603b655a15	1
5bebbca8de6b26c05a0284a5da4888e0b89af9b460916edd4716b2c4573ddd2d	1
5bf0ce135683e2dd6d71432b3459562029ec13b8976d57609fe6a845ceb16e93	4
5bfa48b559100c38f2042ea638c4f4b73390f2c0a62ab77e06c5a2907341dd4c	5
5bfcb8204774026abfee3a2b48f537da16e21f6d2396f58b8c2d83e8f8581c65	2
5c06d4b1f93af91a3a9ed5d03c20a9ab991fb7dc5d38357dd8558fb4fc4bb565	1
5c08b0a8607244fa9e5fc138cef040817bb608fe5ccfa38b78b52bae3617fc2c	4
5c0b4965de0e095cf724499f82a5912e5b96f357d6d9ac75f6ff73160f7e0339	5
5c1005cee8834021e390f6774a2b887d6a43fc3b8baa5bc30ca504b14ab46533	3
5c27c7ffe26b00a41ebddcc6168a1d497dac436e6e7e9b7529f8503d558cd4a6	1
5c27de1f2ccdb67d33f7ca057a4d046551a016e069eb5017be7cd3259537b0b1	1
5c36a62b608fd0fc75763ea1f81313e7fae531472003a7a125f1304c9675d465	5
5c37b87da92af8ba981d462f3bcf3c49f423d7432b9a6817ccefff70cf93cdbc	5
5c45c4173a3fb956b22a907f1b79fdc32acdb7a9bfb741e4da25e2f3e64d39cd	4
5c46b31dd7252aae7da5a69e611c5080c7ed4ce62a81c1e4112add9f7028c7f7	2
5c4b9c9aac1e38022cd47df5753875af3f0d1dc29f68d1de77262b2b0616c447	1
5c4d6f6f5885ed1a3dd7a6fccb57836b060250a5bb032640d90a2957d49e6635	1
5c500d66bf7daa77b8392eb8d839d124b5dca273f3a32299b96bc06c328c9f4d	5
5c59dc65feeac47f9cbc3087561218bc8167c56121a3cc8e99aa7fabad492b7b	3
5c620a8d1adfd2124e6b8d07066caf8849d882241690c4123f361fbf42773673	1
5c672dbdf5c141ecb1d436ae7e73c79e71727853cbf73a9330280af66c8ef166	1
5c756de621e5ae95f4a64a71092a50b343e4f74966350c74046f0872892c589f	2
5c7da5c527fdbd0e33ab96efa8d46da8df6cfe61914a9e610d4020f96ec47971	5
5c87c46209c8c801b0a40a7508b428f3693c69907259331c71bd1d28e6573653	2
5c95e2dca060c9abaebd5740864397dce77e0ddb319edc0c4de26f28c16911c8	1
5c9781701b52d8aff7cc633e8aa3653fb183a130f8a47f6b9a3552166f1f8518	2
5c9ffebb2d5a6b1c23a07fa2e95665dbd823b4b30d5dda703fdef12b900cc727	2
5ca06c561697f505ff33918e39839750bfbde27016395e1e872a9adf4034d70d	1
5ca3f1506061eb6f41c945ebd1f15f2fbecfe870b3e6f5b3552b6966b4f95c17	1
5ca589fbbfbcc30e359d0c2b92529d933597a44e08b918bfcef0ced12a341038	3
5ca7e509baae8d23f277dcbe5f8573982767f43f0a7b9c85189970c9e50a0f1e	4
5cba5f55823d58255996b3fce8484db540e66f3712611301b67160a5cd1b3bb6	5
5cbc330c4a165c95497dffb6eb10aeb9f8c3683f9135166ed313f647ab5422af	5
5cbc8a07e4700a681224267e3349fc6dead8c466f9b83451b0055cf87846d539	5
5cbcec2f904c079f1b09033153b97c73888e52ce9d3d4b40871a566e81530b28	1
5cbfa9a7223deca76a842b8c53c962a3ed0e9e3ebe7f7cf629489e9bf54feff2	4
5cc1211be3faa657e9b4007879f8833eda8671bc5568502e249ab6559267337a	2
5cc2d9c3ba450ee9490d118dd2863d9ac125f509a4ffab497ae32d5ea4eee438	1
5cc56d736ef300b783ae6914dae61065ec737b7a0680c67882cfd540915cf1d2	5
5cc7d2f7e35fdd886ac80347ba88eccbdc2636c21310daacb91e39a540a1b89a	4
5cc9f9adb3a5b0b1cce4c2bc98f17aafa586df1bef92d819f2a4813af5f7804a	2
5ccd82a0e513cebb0c071f19e224c60ca537058ae16aacc68c32abf11861932b	1
5cd65ef85c9088860c31e71920fc562b4cb1075663f16215ece5f7bd181c2ef5	1
5cd8960c97cff9fd8d4ff011ae92ec9ca807ddfd11d232f92aa9136cec1da9d2	1
5cda28e4ff6020795415ff04c9b58d1c78efbba13e8ef6ae19516a05aa1c64ab	1
5cdab100ec1cd35fbcfd87b60028e22cbc59653a34a673adf3e278814111c4b4	1
5cdad93790a03b79e2084019275e9fca6e80109bc342171b37c3a4587f77f5cd	1
5cdc897d55d9513d297266495e5fad3749c59637090319dc760fdc575d59dd81	5
5ce2c2f7d3b41ba1cbb327b05501a31c44c8b7021899022feaed726790dac987	1
5ce4298925c366ff48ba9a2e44a7a2baaac5f3ddde7bd4309bbd5e40a0ade582	5
5ce72cd32047f20870d33199a2b6ee488bc097bd083b6713cc4169c50c2b5760	1
5ce795db51c7393dde019277706261785a6e24d3623ee099c15e9464b15e265e	1
5cf14e846aa98d80bd6787caba0e331fbd4a7fd65cd429a561d7615c6cd07c79	1
5cf59f62c523f4f0847fa9977cc35ba3b658afeed2460ab6956b70bbef35a737	1
5cf61f95b687b0571bba3911af3219c6236b222b29f4e62be5a3d4f583e6ac17	1
5d06942e2206c5b8f6521a2ff425d2ae19ebc3d3f023cd1dead8384b0367fbc2	3
5d1963921643aa136a672361e2b4abd864bf639d34e68021644f68fb35217bb5	1
5d1d214fa6ea248c0a3ad22682a94ec61140ba823c546407e84cd905c61be45b	1
5d1f7cd316b45d0bff48de92f3b0233314a52b99a05686915c92d8b1e245bcf3	4
5d210c6ddd41f222de4d7359bc7a854d01488aa8ab629d30b9793cb1ef2f587f	2
5d24e8f36cf5baa706eaada499a4aa5afeb66093eca1bdb8b23b27a0256e8df9	5
5d37c5ae055b8413ab46d1db5d0f496c56f72f479293a2594ae70e1f9b432f31	3
5d39c52179487c4bf4d0abe4d36d74f0543e81f9a2328d460894d3417a247991	2
5d3c42ed536a2c00deb478c81c675142a628856248a137059abdf5ae86e69859	1
5d3cc495b5e42fc41ba6ce20dbe37675b8f058035f3749a3ab0c7fc50588239a	5
5d598cf550e029c60219e486e67cad2681f7623ee47be9f5f0a18394b06a1802	4
5d599532cf994c881576c19a40e25af211f40de3d85ff94959d46f54cb14fe69	1
5d612131b725175911029a3d651329044d490017388b85935ce5a2a7a6a07b89	1
5d651fecc2baf059cb67c738ed344e84ac1d274a05bed95f9b75eb9e8eb3cc4c	5
5d66197e6aec98f95844154ffc5bde6d4cfe57101fd8deb31cc164fc83edd755	4
5d6cf8280f8cce50744e07a7f1bdb7ce363cee5e583ec8e2e71f0e39efbeaf5e	3
5d814ac60efd6ed0a67309b8e7277c7e638c814bd3ae3a331d808d02e354aecf	2
5d81b42373ef6ade8e3dd82706af5c1970b7ecf7670f5fe470240df283a6d242	1
5d89bf579c80ec684864dadeb986dc760bb3bf394122c00785de50f884edb4fc	2
5d8d4a085c483fcb44b77f1bb418f8e6601dfb920def11be0997ae0b76370489	4
5d9599f5da44917de4288d2dfe47321299e09be58a893084efc0f4c497f1d9fa	1
5d96a27478cb5076bce22a2e40c59e2649f700493979bc3846b7d348157de90c	4
5dae59abeeaabad7a5529a0b93efca0449f790c9ac5a8b2e3f65a6563ea60982	1
5db2600d87ed332f7d5a35666531ac195804cc7032182a7f612622c1453d62c4	5
5db309b842f527df5e18c65cc8efb6f10f3d57d55f97be90dacc96d08e3d3e4d	3
5db953e348c7e8db9f861091a867475e15521cf8a967b49bcedcfbd2c53542fa	4
5dbb5a8f3bad0f234d838b2c931f088e14c4525205f33d7ba3b64b67a5d6ab68	2
5dbba5c9ea3d379cd3a37df8fc812b42c03fba536178d73e6b63dc0ab87848a7	5
5dcfd0556155d4601b09bac63a0fc3a2f1e3b1260d6ad073fd235ce8476cfe59	3
5dd3c40a5c5ec166f0e122ed143d4df27c5c9686c1a8070effdc41f1e121b500	1
5dda2ca9b47affba86b4f05ef55202a05136e9d3bd7dd74c512a7ee42e536165	3
5dda978cb766ed4f5f50a387caadb206be210f2219e1ff1641bfd3f3cdf45055	5
5ddb4b1c7f1d54f841f714e8259027717251e0aede516b810dc03d0f66765f4e	4
5de0f72cc473c8a52e76a87b08e2de90c57aa3ad86749d071901d71441d39bb2	1
5de5a575dd4ca09cd66e1145c345381d1ec0ed83452dbfad9e40e63ea2edc8a9	1
5dea953ebc44ed4d9004c26ef42ac47e27a3bf7267a2e8ddda255598ce391efc	5
5ded7017509ed8faafdee391eb960ce13d04aebf2a665f2050674c6775f7615a	1
5df9140135a890ecde21b4de2066b1f8904deab8a757cd1fe0d489e02f6b1db8	3
5df9b88901819edf6bcda76088aaa823f5870ae7ddfab14e9ce3f42b77018581	5
5e0dc29a03c58ed4767398627738987d518f21d22ca3dae2f5f45f409973a6a3	1
5e137ab821ca32641644927ee9cae0ad4175d7053c4a3f8fad4fecb5bfa27005	5
5e14c5eeb44de4a97dfb7db9317e5f47265b6ca994c892008b4424c51fe4db52	1
5e241d128cf1359eb13137319caa3caa3378605cba5457f5b1666850aa1e6a57	2
5e2d2e01e423e9cf799624fea5da29569f6bc9845a8c6efa0fe8cce8437e4f32	5
5e2e3143867f58f2fd4dfba577b3597bd8d8fd4c6c6ad7e0113a2543a3a2cfe2	5
5e30037b5621fba2325aea4994e5a83c9e04dcff285f4a2e81baf8a8843e6bdc	1
5e4701e6b59251475c35e8fc3a24bb091734391f1447b45143400568d28820a7	1
5e593a1daae335c5fbc999ac817607a365ceece9cb193fd59150ca1e1256fede	2
5e5973cc4221b68bc46a816e906ff51a95373d5b89b26c353b62953e59f3de4a	4
5e664136ead7e9a794ef93cdd3026c6bcbdc9f02a289be95a6093ad2bd41451c	1
5e69a9b8ee5136e4e214eb58dda9aa29546bec48c660be2b78dbfb17c0e461ab	3
5e6aaa53711941fec49515f679b6a13430160811523b88fcbd9ec1918048c075	1
5e7068bd9b3c30b2dbbd79bc8b8e7c64500feec1b708a0ed5e2261427e3cdc9e	3
5e745ea07f5bf0be6867aae348ab3e0c7feacc0654321e55d22b68b8498582af	4
5e7e85919f2327c98c3b6a6ba0fb1f56d1ef4ed51e8bfa243f2bb953a4d72902	3
5e8088ed491f4d48ae84473a7a56f74a48f29cb13eff1e89e0547424f7df5598	5
5e8d6a83f21e03f9ec04841659a0cf316701a82ba4842682a04274d648ac2e65	4
5ea5e65b124b01fe53f4f6737954fed4bdff130ada331c71161fe7a81ecf7cb9	1
5eafd734dc00b0ce32256ff7d36fbba1bcbb1afac0253ccd26f0204941d49912	5
5eb319e64b331922d7c5724b11fb1e8b2912b651b603119f5d4030e9a2215f29	2
5ebd1fd3fef8539b92bf71ce5a391eeb986688931e4a716517c0cec254d31b11	4
5ec6e2109c019829e4e3f6b684a21ba6aa32a2d1ffcb690e5bf65338a0449865	1
5ec7ee215780d47c639df75ddefa6a94cad5dc3bdff733677604059e361995b7	1
5ec9712bc204b00e9983a7e31fa05faf94d26af91b63f7d40ffc71baf1697872	1
5ecbf6c680d3ab637d0676b01a0cc0aa38d7b68e37d51e7adb11c35e4b3f59e0	5
5ecc1d2993668f44c8145e8d40e8564372dbf6df04b3bb275e151f8752c00f2f	3
5ecf6e408ddf039e8ee6da4cef98768d21222ea2c9cee7fa02914fb29d33e8c7	4
5ed4187f665e68de0af7bd86d6d9aeeb0095b45618b0ac7a6ff05ede7b7aef56	5
5ed51853dba8584ebb2db56b55fefcb3fba72194e8da1d14777aaf5ff01b1390	1
5edf4aa189e54fb37e53f9fcdaa6af6c46958bd3ad3cf8ee4270a391281d09be	2
5ef0abd573f0cd05d253665b1d757f613c263bb1847c56eff9001ea31cb6b56d	5
5ef8d701bdb205fea024d9bfe8a5667c0113bf9df36b5d055a1847d6b0bcbd6a	3
5f0070e596cca3125fbdaec8125ca998b4f08e7c6d21249c767c2fb1ebe252c7	1
5f044bbaaf0c5cddbc231cfe275ade5ed348c394824c4e6d437acdbf01399187	5
5f058dcbca30fc19b67047b4f1e8a22fe42dfd903ee8cd03729343ec95c99e67	1
5f0c8d4b6bc2be64699c8f193f80386131e2850d3fb833dd9872acba17983f48	1
5f0d29180ca0e8511616f044b7edf6e80bd75622ae72e47f913d58a8467e676d	5
5f0e63a1f4ae9fa6bc23ed7c7924b24af7fd45487e032059e865c0e22ad39d78	5
5f16412f4320f04043fa17e8fd07cf11ef693adcfb1bfb27c67424db7a03cec8	1
5f164d47edc6d91b06f2be14526a7dedf0a8b5cfb92a693398d088da9b3c28e7	5
5f169ea422a887b6f9a5fea9fab7c3f4daa896ada18ddcce36317e312397a5b3	1
5f1fa1f05a8a8e9277a9f75555cd461ae2ce932d9ca66050b7072947eae19856	5
5f251f0d7a61313434fdc1e2062298c732def01ebf30425085f325df7487afcd	1
5f26c4109e97013b203c7aebc38c93f3c1a76389fc51f0fcd258e8a5648ada44	3
5f30639db68376f708bfc4ebd5e3213f11c57ffa8b6c766d552661bfa83b2619	2
5f46aece87b50c1246617382a9053e9d9d3ca91950b4ca13b2bbfe8a2eb63302	5
5f49207dc120266f79039cf2061cbdcfb43f49e713c706c44d3b5f6b6992c88d	4
5f4f56bbeb7e06c48489d51e16ae78c067bc6daec18ce3f3f6a930d6d6f2e1a0	2
5f656afd4517b64c5bdda6577a0fa720a04e30a07dd317f59a514d0596c819bc	5
5f6875b2b0a82d4f679d47c38dfc81813a66a6990a185474c0b6488fa18ce2a1	5
5f6da8dafb0c8554008185f45354574d9ad8c41567599f508d31eaae2e0ab4fb	4
5f7ab0b35d5ed7797f8a77c493de3bc41671ff5962750a037966392e4ab36555	1
5f7cdabbc5facf64adf386eab824e29cb3d39c7ba0955dd31d41850da30b255b	2
5f83acb497e00f82918fd4094fc76f11b42fdebad2fd53452c4b09c8cf2c95d9	1
5f993bf5a8112633392caa4af50e4d93680889ce6f863be619df7f042732d510	4
5f9fc2ec0496580cb8ad30d8dac6f1471986a38270c68580a9fba991de717617	5
5fb1e4d2b61b929672d99c908164393e7e688e24aa8df08ef9838e2b1051f10a	1
5fb851954bccda4b1b6a5fdb7172b65aa56207f5c38d47afcdd26efa3a6dffef	4
5fc65270c60848a887c697b41d7284d89efdcff8cb07f015d52fd9b6a62e9ce0	1
5fc98d107d2d538a398f568617decc9a3abaa69f87cfed1030b622166c6a0986	1
5fcbff786bdcb7da2e011a36646bfd235d0f85ca055d39496d60c68bea0787d5	3
5fd1fbeed8c0899be44015a8e4701f8cdc6158b0df143e3a32a7f4dcf911df06	2
5fd8d01cd091b5f78dea8cf924e4e1fe247715b342ec3d4cf830ed0ba4889008	1
5fdf8f51aa0a32e910f1e0d1b2a28536049b592be73b14049adfc63845d3288f	2
5fe227fc120679d3b71a10472966d7301b99991617e911ca4fd36840a0e86d22	2
5fe9e4419b13c3de9434c7dc00bb406a64ff39189042d1b5c331678a39c9fa61	3
5fea0503185ce9a4da501e0f2caeccdb282d02740234cca26a67ab8e0c721d87	1
5ff4948ea2161b990d63b48f26c4bfc1e3ffca0662ae384c921c2a481ac1000e	1
5ffdc0f38509b8c084e3319329cf214491dfc2c85f97219a1c6d1d90da62b999	2
60107ef221f2908d456544e36ccd707c22d3e53110e7ebe75c1a3e2fb8652c35	1
60135db9e4e0673e2f42b7fd5bf8facc2aa4653e0bc48de2ca0cfd36f0d818e0	5
6015e412c5eec72958e2c166aded61474a4705c1168f19fc417d202d5abe9cf6	5
601f31a423abb4dd275122dc4b19ec84bdbe3aafe4557fa48537d4bbc20dd5a9	1
602729a55f1f17500f84929f3059e8287a2f0fafb2407d930b6255d86d0f94be	3
603df280ca60750713bddc80ad90282efde83178ace5389cb2e37470b0373fe5	1
6048f0c38cc67e5440a904fb7718dd61ac245810cfa0c7a5e8a066f55ef904c4	1
604ca8ca6efad48939a3983e139387b3aadfe72cee1ce5b2fd0a28b791eef913	1
6059fc620b298c98be1c00f1361f9870c0b4ebd48802920fef4c482bd8a4927e	1
605a2259e5bfe47d07d54ae44aaee3e67604eae71cc37504281795d9baa8b692	1
605c5ff4f6814b530585e1a0771ed09cfa860678ab2c435d55e1701852df5aa0	1
605f6a99dc30f8b3bfdf845d249b8fc051ec7173355fabf21a8770a02c092e73	5
606108d76a9191f05a5162829da8999f715b768e30932843ece8abd17cfa91e7	5
606f07c7765ae1011df6f65a4a114edf9995f81bf3a556baa2b53d1b84b8371f	1
607200ec43c9e61bb1b766fe89a4ba6bda7efa0e75c3c4cac8e7a7299ed072cd	5
60760c876273ea9ef9ca4aeafa5376ad1d80e1af36e9aa50469779947adbf9e6	2
607b5e551a91d4aebef476a0e3117f00ad9da6d18be16072a0b0e3aeeb08cd11	1
60826112ce09e3d5d6316ba503944abde6c4e1aa23a4f91782c9270d75f2e279	2
60834a8dd5c292689ca1fc9da353b7b65040bfa2d4afa991622b5af9c4e6a0ba	1
60866d67fce45b5c6787d7bf21e23f2d8eff52bfba042a9f140ccf86669a5f28	1
608bd2227b7bdfd0e7ce2e06fe6f8981b37b49ea34b9c569906031069e2b89ad	5
609173bdb96a95356ab483d703aad321e461158e1725b912c6240d062274549b	1
6093e6faa07f2715752766ab6e7662600a18034d5d26bbb82b6e57ac68ce5846	2
6099011074cd75b20e1edc16085dec812017f20b984ef5ec5a6f9778749f455c	5
609a98c8ac46c0eb82be7e3a7648b251c40d8ea3c1ba6c69ec6b3cd27a9c3802	4
609af4766b383cb3b2ca5fdf23a5d445c73905a3c700406cdf29ec10097e8ed8	3
609ccec774615285711996baab5a7d04d2c929d5d56afdea34b30bbe6379cbc5	2
609fe013acc19bc17077ec06141ddb880fb18127cebede3081ee6717b21dd9b3	4
60a4bcf714761c0f8b0db887620399e3355e08da05669773dc2361e0e993d143	1
60af4a58e0e07280fb7212b69e3afb0ac1cc7f2c0f4b983e44d05cfbf16cbac1	4
60bd4b8927fc0ed51bcff80c86b3331f0c522c86a95bd520692ef7a112ca0b3e	4
60c15764e93f6207a44d83f1ee4259f357523e9d7895e338db803c12bda9c0a4	3
60c5338edb95457de9ec5ed6e2e882644d90b7740136e9c853e210e26ed66f55	4
60cc0565cca543c6de9276b3e22f86fb2c1748f06442b6d6b707d0a5a76054f9	1
60d54bbc6c8570905dc911a60ce966b21c14b657e09a6a1337a97c69db925ddf	1
60d980b0fe74d793da6cf576bceee88ecbf777493c02eeb8991f33da67a06336	1
60e53dcfa63e57ad99a6cf1f88bddb6ed972dc3074e9a1997f71539b9b241d0f	3
60ed2945e1e3b3c32ca8ffceb86364cc52906cac4d7e0db1ef1d65ab4b948a85	5
60f2c050335b95308ca4f4d9731638badeb060a05231293b2137037941377108	1
60f5795ae445c4866d8e0e24f1385aa1518eea5b142187e4f32a8e2ebfcf9d0c	1
60f6664049c14ad39feaa487333979052e53b25c07f2d9603cd177504dfef91f	1
6102f1862af620b0aba333a9032339e4beaadde4747dced51f5dcc91012f3fc1	1
610764d559dc3e9918b445692d9509e568f1da86a29326466fce751a6e1a2491	5
6108f660080f5ef7e68ec5f827397a03b12cf013f56b6ff1fa9479730071be3a	2
610b860faa621dcad86c319edb600c6e124ea191045ad0b3fa1c248b328b97e1	3
61128430ee85443cb026541abe38a1cfe2e8d03bc1f729d764008bbe554d711b	1
6120c30f71468b40f8f7870a410d98b91959cd14fcb4af6c4632c007fb09223e	2
6122dc18f9cf44bd791da2bcdcc463ea0cfbc2f8d7cf4f72f8a61e3cf81eaae3	1
61244ecd61389a3fbabcb26858a37a4392fd15dc4c74fcd5800e01483020368e	1
61384a4300a1e6f72f5c3eb51065d586bc4d671fe0f927c2613cc17cefd97140	2
613bb04505bec4f037d5c64167704e1c76c8fe20cea9e81b242c9623c3bee46b	5
6146d8b24861e2c498c9526fb90237c94133ae0cf1092c5c6dfb8b11f4acd5fe	2
614932b1b651064f1fd208af54ffde9099c93a2f0f53660600d79d09f44584b7	3
614a5bc4ca5d8ec2a2670fd0b25a366d75c9c58df188be75b81359336b423634	5
6151c843219b43b45c1a79debdb9145c399e5f29022dfa36e25d5685464038a1	4
6156d448adb3e5ca97fcba29f3606ffc2b6ad481e181ecb6fd8827bc0634bbec	1
615eece1919ea438941542bfede2ee95f3ab188958b91bd77ea5a6ade0152d6d	1
6171f846fc82c9abf6f69013acb5316e93bd410b66454cbcfb90988e184eaf90	2
617cd1ad5fe75980fcea92c5a4da4ab741ea387a8ac7032103f94f7c210778cc	2
618aa157a136af41fcdec6e049b253570c6efc4822dd8f83d80d61ea75dda37f	1
619c7a5e817674ced96402b8dc4a7ff1fab3e29490b2c58f1242780ff3205abd	1
61a16064cb984005b6eb819344a9084d66138b5aa98a26e74326e821bd64030e	4
61a26d50290dba40137d040708607b65f5d5014e9fba18a1e3daa363aeaaf447	3
61a3df66e0e59415183a232fbaf2c6bbeefd467ba7342818afaf68268370fbc8	2
61a5dc892932ecaafec77f23c984dded8d912f8a60a2625af4ef72c3ea074c20	5
61a7a6e1b004133ad21b435f0d1a78b8a237d6b0f750841ef0d76de3c1989882	1
61abd4ff74c7fcb8dd68f47f17a234260f8b4856a62d185b356d3c276b5d2c25	1
61b083bc7593d14fd797437c74b2af53b631538a63e625a63610020841f184da	3
61b819f768d6626fc44891cf5090aec55143cef5a74064beac64741f7a04e216	5
61ba08603d6e639e62f4f0d9d614d9b3e5e3cead123bba77bba40b399c402fc0	5
61c55b2595ccdcca24e910269c8d8c0513a173f99ead0967b657139d441b6a91	2
61c870fc58170c119227a04565eb4823a8da8c6eee947e1733fe0988d7f611f4	2
61cb12982a4fbe0738197b53632097132fda007644560ee7d0777e0485c686a1	1
61cc2c50d98c53e1bea67c5c2b3eab92aa3c2e64c57d82c88e547bbe96e564ff	5
61cd167f25eb8af7c084fce33713655f07e99ded3a1c6d5b35891ca29d5eebc5	1
61cdd7b9daee7794603b10483a2e8774834856bb51b1497da5efaf675f762d82	5
61dcb91bd00539128e762c46c9fa4113fafe77ef8fee16f88712f3c1468dac02	1
61dedef6d73706841cb85c9835f5d04fc6c58827d95c9fac70e3fbcb2b87dce9	3
61def359ba75a0e881747ec6f2cec2948d40f69a13dff2f3957d590779d26e19	4
61e3d332b9c390e90d2bdd9079c2495661cd356ace73c52640bd5dba547c9e2b	3
61eb8b02335bd262ccb6cf8f82375f4d86778839b1c2e96b5e84fb80df5ea022	1
61eea6e463c42eb3b458fb00cc2f88d9744927ca2dc1193d0450961833c85b22	1
61f0a02d2fc5f6fe0b19716200e30974a6f86a8de49656b469dfda379b2c91d0	5
61f13a61c48dd75b06ebd172897b45dbf6f6882bc5b296d10ba9863d41b278a3	4
61ff17d1a8508e9f59cce14318a7448f5f59e5eb1b894e6d6e4df439261ff39d	2
6204b501d6128662a279012e0dff64eeb849e05e0756bda0d223b264a98338f0	5
6209ad5291af416bb61e2c44f96b66d9dab68d8f79593c0cc51a534392fad75b	5
620c04813e77acfa8156620e372e165bc8c6c1bc079d9f5943b9c473f6bfe313	4
621d964408dab52574c8ca5e3fc2e218edbcfe5d7ca5e33228bdb248cbe6639a	1
622fc7858e8773d4e2b46c16491d1b4824cfbf90fe6b6fda25d40a00e8e62a31	1
622fdce01469088aa75766d5a52b695aaae60979105b6698a0b154f33802287b	5
62393e3b3079b52339cf88428fcb426cdc1fba37d515b6d2e06756f75e5e1a8f	5
623b91a397e19ece40d7132ba7e4916566286aa26996a238a121a43492f9739e	3
6240323f3f080e99fe2e96ac69ead850562b36dc29da6115f0415ab563cde624	1
6241312ab69ed2c404f1b10c62c0809e802a69e0829315a326c3470ae6076745	1
6243e97a2104328a1bf3f53ca12fedcef92418a2915af6ab68dd2904ba778215	1
624ecb08e020d988ef34900de923137fc9b90059b946119975e45d978ef35c85	3
624f673abffe78d060dc15ac5e914294e0cb3d0f42d783fc169d7b3c2ea82a21	1
6259284174f6bee45774fccba3e03a5f42834373411420e0e58074aa3eafd8b3	1
625a15712aaa613346163c806f75470751d48d867f529c8d7e6ac60aedca6452	5
6261aed72c63986287711c89a5a9020550a490f75b7a157dd0635948606c8c20	1
6269d6f25a63e23f1441ddbf5b41973e4fd553e40e964ce32abc64e89557589e	3
6274d3ea08250af3919f31a4f357bcfebd25a21f8ac96c75c1f420f8a5d9e934	2
62793931ac8b9113ddffdd349812fe9324d5f33d557e78450b2c16112eb31e36	5
6279bf46a822165675d12f0d9312f3fb0ea4c8b2eba6f4d7311257a02b0aa8b6	1
627c718f316517c1c5cc19773cdbe831a5c4570623d232acf6625f80dfbfda83	2
627f2152b34e4cecb2be2066ea6dd8e119234db9a1aad1beb6656cdfb07472f2	1
6285d117a429b8717c55d36d656c479955232b1717ca57054de238726cf2a944	1
6292aabbe4cec6fd7cb14717917dd890ea92c62d89a70ec83aea76ac6cad1095	1
62939463464e4427f1c3745d01a4d80bb196d858ecc6072286eddcba8b2aeacb	1
62978cbdf5559f2ec90d635647dd2e419728a7671bc64ba979970e599ea704f7	1
629b862764f948a62d0f511581514fc29a7d9fe0f82bfd3e1881d471bffd402e	3
62a6a7724f5270b9e91ee3ab61deda26cea78239882ec999e795548b7561efd5	4
62b60a19ca9fb411cc96f13dea4e54e27391e27a0db20be835a7ca481d7c2436	1
62c8609ed306ac9896583b418340a040b2555bf878fc4e4a184f1362fc597a76	1
62c944e02f4d1080e7d98758edf2bae3b56b175998f02bb58cb1605c9c35289e	2
62cc0f91e3107e476b81d2f8d48ff6cea592729f1dccf8495ab1366882b5298c	2
62d718529913760741286b85798db442ea5d100b8395dbd5a64dead2a1ca13af	5
62dae3fd8cfb953560245453a2c8a1fb219904fc401ce5fd7f6a85e7b672be31	1
62dc91a1c1f5eabed092e7c1fb835a8f36571564d6d05e92504acc8bdbf4f7ef	1
62dd20ea7f5d4fc10a042c48e16b8e416e93dbd659b9f2c5aac93ca893c5b9ae	1
62ddb62b00fe0708e30897000e715967fec3903afc43f0c52276035ae8e320ba	3
62e2683eef2df2b1ed360e512c3e6b6451acc852569b076d583457f832915a38	1
62ea8cc1eaa93e31eb3d8fcb86c1da3f74449a3a217289d3e281d74acb23bfec	2
62eb8f5794082c907d8666c803d60e094de59aa3c1cb8d8408503f6184cdd3e2	5
62ecf4c241898fe6a69523355c379a019fd1468e34901229eef14b7349175635	1
62fdd0ccce09f41269c59e8ce25b77904aa28d234aee4cf293868fbd56cfc203	5
62fde3a7a9a30bfb9b521bad6607ad6a265c29f469e1d59991cdcc456a8f3841	2
630e72b8acf9a7e7531b7dbdb0d0ed4e4ae76f96925d293030e9b2bbb20565c5	1
6312d0af816c0dc2071210f293fb2655d23a513ba13be98b2824b6ea067b6b60	4
631a576a7e9fe91052d35af8d47b1dc15f66c8b6f73868f9257a42bcaf9688ff	3
631c0c017b151ebbe5c1c39540d54bbb8d276e5edf364c447b26d40f6f9acde5	4
631cb9381aac7855d8ed667d107e6ef775e10acdbf42448b90877af978c8ad5f	1
631e483e607184bece20621c48db2edd6da67c96a3b1990345a51c15e60c3075	1
632160c94416addc7498052ccdc4fca80ba43af3e9ea1b64d847edc014ff4fd9	5
632a3b495df4cf50fd446891c83a173a5af413f48a4a230d7a4a4d794c88335f	3
632f1715f2d13985502dfd4d053d5054ce52bd27e8cee90f41c50fc93d15bf5c	1
63389e6d81e7c3e98ebe62d2fffbcf3e2d0d7fa1a8ac81d0ac318dcb926ee4da	5
633be7b6211425d82d914329a3d912647a74143c4eff6c0c8654ada51a2728e5	3
633ea35fc1bacf2304fda2feeb0940ab261017903e68f575bb910239956b0148	1
633fbe84222783ba213c075c20305b48c6eae1755607957a2366a7d39625365c	1
6348f4291490cd5d8180e63769ac15326b26e89933273a1cc0f8466bbc33a977	3
634c5d82254fab0ab6765256505d62d53156f77edc451950089a03ea5a2bdc41	3
6352283d5f29cf2b9921d6fffb5d181ec813971d70eeafffd03cf1b10eb3f049	2
6352d7d5f7fdbc29be3a53f4bf39ab01c0196ab113d7ca17aa256d99d0a29497	2
635d249099e96390e546ce10c0d9cb8b571a6fe8e139dd64956b9e256b094590	1
636a809b007fdf94dbbe7862d01d46b6f593c7ab9169bf6b89005b1612528edf	3
636c96dfaf6fd8415a24a1c52271d54043ebdb10292ef71bc464d9e2bc783eca	1
6370b3ea632a4887fbcc98c3c708098cfbce0dd8b7e10fad0224c7706524e89b	1
6377202d343fa9a39debab41f75ad50682cbcbca0247814f9868f90d8d839396	1
637b784f630bf34879cf8706d5358b528b01efe1167f3cf13f009d4024509952	2
637c5e09c6b8a7a93cdaf98b10dc78f1c56587dde7cdae0d99d102241738f71d	5
6386f5c14de0a8982e4d16b86b1e16b867cf37a7e3acf484e26c0df31aae9a35	1
6389d77a4ffecdd74a194b958f24fd59a7f40982b54a1e1bbb6f7a81a3710fb9	1
638e67713a160646b0eaf981adcc39958627adedbbb8aeed47bc0ec2082f9895	5
638ff3a83519a672108643dd82fe018d911074155ce7d4bb7e2c5ec6ab4f7cf4	3
639a319f52d5916ddbc0f876607117c6cd2084cfeaf787c9e39cd17b896e5ef2	5
63a4462bce1b242391acb382a367de7418ae9df4d2b207403ba22ea76ad09d08	1
63aa6783183c3d010262672a4577be145480b7e69527e9445983d448f4174579	1
63aac5a23065449020b58f2731e311e3a6c7df018708ee8f063218358b32ca83	1
63b17b39c074c1252d1328dd0dfe6090509c556f56e807f22fb19a512726e583	5
63b7f71514b24f2be57986cd4f44d781ae96036d2669610c29b677eecb0b82cd	3
63b95eabc48e217bff6942d675e8358c4c6b556cd27673c026a6c8d6bd9963ba	1
63bda664dec87559cd0705d1646636ff3adfb74b6dadef69a35e046334fe307c	3
63bdfea845be350006fec0eb58c06698bf273840919bdf57d63527c9c4c31603	4
63bee36fff0bcd585260ce980c8fcfcda660c8bbb435e6242598ad347303b7c5	1
63c24d24da1dd04d5fcd874bb1b67187a1a59e723158f6656ac79fb3722fd354	2
63db0ff0fea7b336e59db4b8adc04b4a100849e4bb3abc80e19c08c46911fd9b	5
63debfb7f95097837d2983edf32dea5cda80943f9d5810a0af748b98162bfd69	2
63ef1ed5148b53b95d9e28dbf717b1ddf43eff1424a6f03e778014af9a258893	1
63f2be5196086bff75ccaa339921ca88fd66a0766feb2fad7ec00e540995b531	1
63f41deeb7c359534b58038de1ffb117ec55135736c53b09d79e533ca972ac41	1
63f5a311c3a941b7d0ff2124d13b4c486057f82b571759f79c3561992a38e8f4	3
63f75f3ac5078a3bad6b183cfba12d7900d84894759d2f4bf435c32ff6abee36	3
6406bf0674fcf7d62faf1c9ded685cdb106fbd26320966e1994c65d9132248a9	2
6408d771d5e8b63b47570e960f6ed80a7e32eaf5c1deefb70fd671e365fe8ea9	5
64108a9ff7773ad1e02523bc386239c4c2bab95d6571c22e3ef5d93c7ef7433e	1
6413f4bc05f355bf74939f878b02842e2b68ab7cd552100461465247e31147c2	3
64168cc589174097d6dfaa36b65196bad4413158719355ef18059674a9981668	1
6420e4b67fb44f80233cfc62b8bb9a799e7ba1439a56180f833cbf67cfa0f960	4
642b97683df72d273bed4028c4389bd9c3aa780f53ae53d0ac65b292f7792fb3	5
642d32750f85ddbef45665c3d9f2acdbcd79de4f7cb2bb95bea1e68f9410cf8e	2
6434ec0b1ce4a6b14c3be767392b79ad5c2a7742b32feff947bc012dac85d839	3
6435625b38ea8dfca59ef4e22f9c718a8b17f137991a65e87ec36ba5bf37ee4d	5
6437217c9bbe63dadeaa5b2378dc4693d7b93d083c3dbc41eb6af06e2885fb3e	3
643e2c66e388c531c6ff024a68b80faf12e7722e5cf09d2c15f683a9786c6806	3
6440ea0312eb241efbec2d4f84d125ae145cb78a5871b552d52d25e3c114d3f0	2
64484dd160a904eaf925a095af5a14c2641a6eed8eeb1afcaf5fead15051ed38	1
644b89c19f0fb62f47b74d5e38536d6adc61e78d16ea7a5f743fb2346929c379	5
644f3028597a345a50c3741641a83bcb72d172f294288a200bd56f17af56a54f	1
6453e37cc62fb924b785a3a29885acc11ce0bfce21293dd9b16e49496f772a69	1
645c1b17e7c2a472ec6e9a1a9b507880066513535393089d05d5678351d3585f	5
646046861b09c3e50f99ae9aab5fb12f7e4a4459d8e5669dba302ce34a4a9a80	4
6463eeb63b79da48cd43eeda567df6877dbe6cadafaddfa1053865a4661608ab	4
64648f03d3228da52217f6c368992ac6fae6f77ca8d713d8318bad2c6d7b15b9	1
6469b9cc829d97e08e8fd21212fb65fd5ea1a0760e55ff3f8c57fe59f400491b	2
6473c5e790bb8b8e04bd9b275ec379c1f4c40b47528e0c0170220d1e3fbe2691	3
6477a2e0c14ea234f8b4d06ab8cea99a807e567506ea8c95fb46eeb66f18f710	3
647b9bf470eab75957f59e464ac62b4d0126c3dc702a78bcc674c290d95792ef	1
6482e8b1c884087e1554f39f3a499db59be17a2634225b3ca48a395399bbc15c	1
648305553aca2b26a033cdd391ac0fbeeaf51a802ecb1c65747fea32cd635329	4
64863f819f071403f35db9c256445dbe73c281d6d024d0a02519906ebe38a44b	1
648f1cbcc4dca89107ca758b7008140781216c02066d4f1e84f1fb0a660fe452	5
6490d74b430fd64860615ebe86c58f52863c4eab4ad318857d8ed0d843fde599	3
6496cf8169ba3fad6a29c3d9a550063bf4e878a9cf2ac07f991fbaddec7b65df	5
64ac5014da1a9ffffa4fa2b8676b59b2b67ebe42c83636382fca802b1ebface6	4
64ae1988e3998e08e094781c3d841dced841dfa3c5ab91c85b65313308a66dae	1
64b24e1b0ac61e052161f5774129022e8d46bde78000647c46fc38675811d064	1
64b41ab6341c145a4576c13d57ec2d8891349a8dc3a30254b173ddbaabbcdf34	5
64bc257d5349b85a95f1ace37eb15543b32ef2d99be66c58cc8a56a3fcd3cf98	2
64c8b26777c5aa92f08c0d27c0db04755e8de733f88fdfe421eba59620b51d32	2
64ca2f0a1b81279f2f88ae5a6a5d80598ca2537acba3281bcfd4e339f6c34459	5
64d75b46300c7d94d1c4ed5d91ac9a24aac6447a65f18aee85ba5a550a8f595c	4
64daa44ad493ff28a96effab6e77f1732a3d97d83241581b37dbd70a7a4900fe	2
64e269ecc38eb624511d47fc21d419d6f6536c02aa3481e716088112de54e752	3
64e9b77750a8c3cd02ca3c3934bead7fb63cb69933558d7cf515fac9e4055e17	5
64e9e17e4c21d3d21057fe4a473d6857e5a31ee7ed62d14234b82720fd577f71	3
64f392523dc33ec0120f57654bf8309299cca9f984265cbcf84ff51ca4346da5	5
6502825ce2ae3bc3996b47aee4983895e4ac2b3674b65a786477d05e536b49db	3
6508daf337a92e0fc9e2040c9f08691cb12c65486bbec772b4e6fbf2be97f6b5	2
650c620f125a0213958176f2931daadc00845b82b5330ad38e837f8e6b61a103	5
65108422747ab2f9f1e881a6908bb7d1d599757dff2f2846f30ecd433cc8fc94	1
651b920746817cbbb84ceed33ec74033b5285a5d40c19abde1ca9242c87a7a24	2
651cee870346f019ea7881babcfd4d30596e45be1fef3c013d1bf4b44a402071	3
651d27a93529208ae7ca672156078884294b6d34b39362e3d6368d74e62642af	4
651ef91bb95e3ca8154df49c4dbe405b2000aa341b7ffaf632dbdd795c15687c	5
651f39adf68afea504366e569f471073b16c36cf7746272d25208d3433ce4b9d	1
65203ad27300d01e84bb7d2e9d8bfdff7be7ba9352d9b1a09ffe80a4ba923d5f	3
652210315f27695231c07fc5b01d2ced2793544562abd7595172e60ab9dbb884	1
652aa6c390d5566d9300649116ab25a51446564e38c0b54c53279810cfaf0355	3
652e9a0a2b2898283d53a0672407cd22890ce976432c913b6e16e463fda55a54	4
65336f62a7f4b4287bda42b96a5c2ab2e91cf98f5311c4b38dcb7201bdd48ff1	5
6536512deb2afa0fc8623019fad5270286af8be5d922f312848b143068b9a62b	1
653967117fac98369cb21269a29494ba2f920263d2bd19c09a35a0da0119b727	1
653f416bf3f0dea62282a49c24a0d124348f1203b8cec2bf299ddcacec03ebcb	5
654d71646f497ea978c93edacf1d5057f10173c91792f70f1f0661bc164315fe	1
65515093bc89b16c5c2873962cd53c710f5b3ccdfe99a5e524fa63457e7cb545	5
6553033a9b88f8872d17c5bb3147c26d48f563e3083dc2f9d2e52fa8699a85c4	4
65565d5ec30943fe58b5b8c902282975d4681b24a0e869aee05568d74874320d	1
6559fcb567ec29258fd66894b23a4bf57edef9cb94c3dce6938b76a0f6c4601a	3
65689785522ae1fde8f09bbe98876fd6ac9cc5f668d921bb69ae17fe56ef097b	1
656961eaf79c5049c46abfeeabf38b2bbf516673239cb759de55ee1916a49066	1
657239d22f8b5949e8fc79b28c06700a805d4cc12119e586652895b987153d29	3
657678b2556d1601a1eece63c0021c60a6db9787122f6dbd25969ca2d6d355f9	1
657b33990f3d908f68ff2a36ae664d36ec1cb07ab99e07e82aaf8202b2b59f1a	1
65872488f27197fb298fda7951f997ddc3a7535d93b20fb35997d28633e2dbb7	5
658aed229472c6642c7b4f6b9f7d42c47363e81b2fef5a91300148df0ff35373	3
658bc9cb59cd09eb873d6053f04ed847c6b5200d03f462ab7a801840d2c54db7	5
659854065780270176879a70cf21674d966738cde8a82d9d77e4773bdcbb36d7	5
659929216be82823c6be45c111599a8d9e26fec8e2eb4f519abf27008b771849	2
659d0b40ae7a59f4bc15d897e869b7a46f33a0a46acb7f7955dfdf83e2915054	4
65af5e133755d2a17cc976951396080ef1d8b09bc626e47e21e084afafc3283e	4
65b21361621f432a7303dde1cbe331406427d938f441917c767a5c9f5613c34b	1
65bc5b59154ccc7cfeb139e489bc6b346712a6317c07f1c3587bdcd66235e9f4	4
65c05b2a0ee8c3549c805bc755b58cbb5c76591027d06d3af3954909b544f5f6	5
65ca8c78bacf8c42050b449a17883a2b2aad69e221b01aeebc129a65614ff17d	2
65d57e80dff1587caa5277739f629d650b2f05aaadfd89af52042bc9d8e8fa9a	3
65f798ea3d9fd3bc369bb06761f5a9a8edc1819131a1ef7b7c58c6b18864c0f3	5
65f9a91bce033358cd81dc3e6a0e3304417266416d45ce50529dbb87a876c2f4	4
660961bf6d58860ec9466eaeafd1e2ec7c57c415f6f85e17c0137dcbffb60859	1
661857bc608e1945d6585de6895625da985575318c6eac7ce479615ec5573202	1
661bd0d6ad3c5e6a272eb19b5bccdb5f57024b1d5600aaa902c2fb139247b634	1
66206642bfe4a2b9463132829d1e8153b3094b6251f51626e953bf6c13d2c1b5	1
662b3901faceee06ba5b3db00cc47419fc2a999d8e72e6a055c8f99a25653850	2
662fd6386cae6d96633db830a5d583dcbde45d890fc17479641673344fa2b70e	1
66374c9dfd95bd27ddaa243ff2c7417c4abc846c246e16b6f1e8d2dd538f6eb4	3
663bdcd0eeb2e92b024cc3723dba282c4bfe2f96de46f026bda19c12b36ed8aa	1
663ddf60bfce4dc2c7a2c37d732828a583e077bc4fafb9fe18c93d49b9685436	1
66591602e3999df252ff1d14d291208d50cb464da6f5688001296ad1ed7fe43c	4
665cfef6629c6533dd636c1e3f9bac170ad97c9a05ca8cdb68d0977ffa68ade4	2
665f371fc5b4ffb22cf1607a741a368ae7f44f58aea4e1eec6a3551102f13a36	1
6665f2b17ba4ebd7c5785c65f8373acba1fb9c1c41ec179eec9a535d6e3eff3b	3
666694f44ba06bacef5098e7d512314a0ca9f480abc2d8668dbb52a3aaf81208	5
666ad7f03103ac002085244825e597d9d2248444ad5f210dfdb1b5ab1b6107cb	1
666e6bee67922d9e5f28cf588cde42ac9ba2fffb2e7e5ead2a33b1245ef3eafa	1
6680e7bdf12dd155c0b4c53122f6896440231a6584665127e2eb340ab7324fdc	2
6688044c0d97d1d7f5400e282360f545a34ca1217e1a18306572afad49c10fa5	4
668f5f1b583cd36a4813e85344d3e2e9a5eaedb3aaedee857a1358932eee966e	3
6691e66e1950b6af6fa766aaacf769176dcf0c35eb6496bb0e9d00ae0e666e79	1
669202ff6c375a94e4a64fe9a38d79e5b8882993a7bb9b7567d6e90ccc1c520c	3
669bf3c812d5741a7296ba85bc68c2ab0bcd985c539a2becc57cedb197dd9f4c	1
66a1fa25181c6b31f22c31a2c86cb920965f43408e64ac5e9e99ba25fc224cab	2
66af20c8aaa0efd30c47bc5581a88b2ffcf34db4a90b4bf49dd3c79d2e41b2e8	3
66b1604e94417cc5a4bc9a2fe7f073239d013e0e2ef97b6c551a8c2695d47c33	5
66b31a935cee52a5b9bc21b0accd02a3e391b559c4892b23e2e1e3ef08225cd6	2
66b9af7896d1eb8693033e5b247f9fc851560eb2afd77f5deca6717d0d3c83b8	5
66ba0f10cb5d0569838c93307d611b22b82a904c516a0754fe306f68360b7ce7	1
66c1728d8fac65402e9f108b776276a4324b28c9fe052e949d0a6c43db1d4518	1
66c29806a9db60a0045bf9bd03a73bfc494397b1b56fb1c0c9e58a6d7e41902a	4
66c665b58357c7f9bfbb402264417d1c82d70275cf31551a1abe7a3dbf249df6	5
66c7d6644684a69e98e21f7a2bd00152144006e322b3b28b7522b8f36fc120da	3
66d7df48adc43995c16810855d6856268ad622a29c6c204f510bfbdb7e8e0685	1
66e0fc4065481114f058d9caecd1647b4a1d8b187d88e1cec675a37f41a9caf0	1
66e7d55f78a07ba0ac6fd0bf511cff2c94a57939e71cc7001c2ebbdea7579151	1
66e889200023e1565f922b97c3bef917afff35c558d1241778c0215103071c37	1
66ec3872e42b9d81ff74822dc615b0b747a087ce7274924d7a0a700dc80e43ca	2
66f077b3b953f25634344d07f151e8ffc6ec53c8d7c7b626e331017732865f30	2
66f210fb2bc888c35ab96068fa8ccd115eeb9585dd18c6eecf9280064d44cecf	5
6707d886ff8c89c725e03247742c0f0cb5d7994b70e7f588f2671f588f1af031	5
6710ab524e4145a2a151221be75dd07ac1104b9d9d13db97cfe8fefd90571a00	2
67145a2903c0b36ada3e706c619839b56e2de1d9e934a5e3208f6739823a1565	1
67161842ae2e7897d725e992e83408e17ccc3dc0e79741ec3efc20a326476476	1
671acabdca610d0643d81fd10c0c7c7c088945f6e5e88ad1e262d618a50077d7	5
671da94804f87c649e87df82b1d342b9c5e32839d72df716730c3de8763bcbec	3
6720d716436b49146c83967316c29a3770102301d1a57695d21e689cc447b626	2
672934a80b8037b73fc2a44232eb93c0414ec07aa48bb5560c0ca19d0d7acac1	2
67334072ff18f45ff4e7259bc63de6e5edff0df5033a997962211eebde94f170	1
67358df486ada874e9a14f5e12cb908205111a18e4962ebad475f2520064f1f6	1
67363f8c2488818db0c6cd9d566f82d0b67d4922734bceb52d09cf9690b8588d	1
6737b3d46be2bfe1cdf2b8eb088b65354d5b4536f068b288c440198dce60fe5b	5
6738ecb298eb9f2f60eb796819958daa720e513a0f4c7c694e89d9758183a296	1
6740c5ec2e8f6f2817d6d0dbdc7f11fa1ad563452c74981489861f443ffafc4b	5
675bb379cbdf329b47f692260afb86dd695b762f90c635d0efc915ff6933e5cc	1
6766b5a95de8fd01f5aacc673e52f52951fc768b61520071bc1a9db9e3bccbea	1
676fc518ba95230bb8ab6dd46aa9aafc336bd67bc63ef9f6a8434b23fc679d81	1
677480d2a9e44d3b486c10389b86940b5fd43fac2cec5e6cdf691464ed2e9a6d	1
677dea24e565836f99388e5518c4b231734b76cf6a6312c2b134249eb20ed00c	2
67870756db71916b09dfa5ebdd2d9b2252ee60f83cfa898d323be59bfa4b44fa	1
678a788585797569a0ec4ce217067b72f26a9d0c1eb5e9ec4c507a59670c874d	5
679a4e80b0406110de43215fb290d30e6a2ba195b3934f7423735418b1d61bc0	4
67ab561cc1ee07a5588885a7691bccab5ab3d96e6fe0db069d3816eac043791c	5
67ab81caecccba4cba4525843acf3e1a6a3b523e8cb807a6dc59becdde9aa45b	4
67af741d2a2319a8cb2a4caa32b839ab3fbac475812df06f86a41acea98611fd	1
67c2ff96764957f7d427da681ee70d6b5d9b959b4ee1dcd3d9478260061e27f9	3
67c340720fba1ad358e36003aee60cde1620bdad726a4d553aa3dcc830c14ecd	1
67c3c249180796943fa7d51b79ba779b3282f503565f686ecc2ba477a82eedfd	1
67c63e57531fbd5768ec557802b144cbf7825bee6aa9dcb21fad443bcc771d7b	5
67ca73e742e07d270414191d48805d98b121ae79f05820300de0b969d32318f6	1
67cb4e6eb6eea926af660fcc5a24820f9df00e48a9fd31c0007d9947fa5bf769	3
67d207ca26953d3e1d59209349c5ea836242d49540234592dd1470547a59eafe	1
67d4adbcb07438602157babc925b3698f0e60737861faf1aa7342c0ee914cac3	1
67ed4253e3eae5d8560038b792d8f6acd7f3adc4b2f8c9e9282f7c20239388ca	1
67f5e8ad4178bf23156204ae4d1f2186a60530220ec0280c4bf39516338dc482	2
67f70512b764c2d2f6989fe858c9d31308bef9e5f743f20c963d7c5ab0673edd	5
680c69ee5bb35f3aa06a52c43293d2555fc23d73176fb3012cc15336b4e0d609	5
680c94a0e68d30153c22f3fc6671dd780385dcb27279f3860a055ec85a952215	4
68102584309b1a638b75b7762b8e469b5d19b8ad561fbe66fe5a8a9a10d09f4e	1
6815b4c4954937a2599598735b2bf8d35eb81cbc34a6493e51c33c007c55d7db	3
681c9cd1fbf09e3cf8eecd19c61135414ec5fcc113f17dc94614f3329651e87b	5
682e37925245572b83c979de530b9a288212bf994d83bf14f4fb8bf5c2468efe	5
684aa404d5cfebbf0f081d852ae8900eeb19aa45863bff00823c168b12fd3bb5	3
6855adf44236c5441791714b77cd8e5f1c437de285a53579b4c3c0ca49cdc69c	4
685de3f31feb31d22e9dc7022a0710ba6a8059b0462db4dd312b66e47cd6fe86	2
685ef4592aaff89145e477d70b6545af578c63f3d86f8f25a9e1c0efe5358f4d	1
686979818170a4cdab72a5ccf5eb0a1cc05bc37f22fb503d0c95cdc5d33ebd37	5
686e9f41ba991303625fee36c7f8afc1a13dd8d0a19cbb271dbd9902ec69bc3d	5
68707e03f00e2796dec5d9c88b305f3f4db7f8cee9eb8755190375efa54a903f	4
687ab1e45a1b56c936b30fbbc8a3eaca199851dabb707cccdb87177297e673d4	3
687f206ea653bc72e3e93fcd81850ab68fb82293f2ba7753b48c95c8cec38401	1
68865fac4c0ee6a883113757d1284950376a71b98022f1512f0d78c5e1dcd704	3
68878f57ae56839cb97ff2c4eb9fb3bc87a856ccccfc265013a01e168e6513b5	1
6896505f3d6a2f8fb5f28c6f286312ac5c37b8428b50aa1617e8222af645bfba	4
68a621aa9eb4ea384e5c4b6c62b64f0d63d349c07af98b3547ff8898d625dab1	1
68a9293ee88214e613e908b458af6d5499b396eaf08bac5174f6080f68257662	2
68aa8c0e97e549a3b057214d1c5a63b44cc78f4987f4f667f398a94a0cc5ffcf	3
68b388778cb52a7297ebdabc241d1541634224b183a43ed47b6d664759e62736	5
68b3ef5594acd66ecbcb50c01992edfccca73ac8c88546ef8e4dcc63101348f3	1
68b77ee63f848be742dfd7565ad1d88d6cb8e66a02278155c4a2e18bae511f87	2
68b9ebd265c89cf1359646d920db5bb91cb1ef5ba07246d7229dfb36b9412048	3
68c9700d1d68e1a268f5621f922f0d00b528c101adfe9b41d70f9f891cfbea9c	3
68cbf84e2e69edc28832be8fdd552897c7b104f7e167f4b2e0259d94c0a672dc	5
68d460fa0abf3ff1c394fce9fbbcdf2b0fe8b90c35a20208cea1ecbdf4888a7e	1
68d9a2d47bae20049f3449a289763a050905c22cc466ed58ad84080facca830e	3
68dc77b09812675767b6b58d640b6472a2dddae12d95031d53e5402488626804	5
68fab68ff9056855d98830cb03fcce55660f60e0d179efebe40c2883f61954d6	2
68ffe39ccae9afbcac675b1bb135f71354bd2d5d0c63c44bdc85f3b7fe63fa97	3
69001ed396345aac35a46c772f9288d1850b7cc6a9088630d3fe3ea2f1ea48c3	5
6904ddaf1f9ea9234c269d97d233c3040ce00a2d4d474738f308322fc653e201	2
690fb99a2c9a22a982d819124c04ba4594fd9716137ebf5fe2268e58dee5f410	5
69139d34b7c47264fb3d980776cbac128a26ab1318285feaa8c55d65c13f0e65	3
691427fce4b51a99cc1c5811b8ead5e4a8517062eccad89ab49af71ec40f937d	2
691b99f05518c0257006a731d483db3c0011cd6dc8d815e0c6dc73aa3cb3b2bb	5
69230d13568aa97e1073ef2f317515b97bae1665eba8d6b562278997d1b7b678	1
6924b97ae43f2b00113cd2b629dc948ac40fbe00521a7e7a96c6b049640bae51	3
6924d0b5ec1b33144f777e0dd0ac08460ff3de429eed5ea468ff299fb2061fdb	3
692742642e5a3f741b9bc43598141fb852570d502aabcda116cd9bd72d3c4b22	1
692c3253c786d71e5d3ba810c7620d76c455c928e7c3d933f79d530165be982f	2
692f7166d188da0d67268e395ddd775063629687af5970979dcba201de93d03e	2
6935e6f47deafe1ff61d7e100eeedb855f77bf110b75770d1db509e338fcc5e9	2
6938920045efed77094853dcc247f52f78bae18b633be47d91bd4ef4a6b08989	2
693d8843fa5cf325a321cc9ea75bc8210dbbd4765870721ab5c0f46f54caafa4	1
693d90b44c05763e800fa60739b356df2c2c4bc824f5a7e0d54614fa661d5d5c	1
6953033a19a224116793869d2b4103394e5fac4588f0143b973ada3c59422992	3
6956e544a9e7a58ee161ace1d39206eda33a8a622b1a0e9d3aba017c509b94d2	1
695dcf2effc73f0a575222a463bf2137b89f068c9a9eacb7c65e9a3fb4ad025d	1
69616de87b7761c0fc94c42d8c0c2a53a2435db45bcb4c0a6388f689b6db3da7	3
696be7e81e6b2cfea1df6e0047e0586488a5300828363c35aefc235ed5a553fa	4
696cb88faa2a377a13d99b89baee8c2dd66e5de57ed53d2756d358b10055f783	2
696dca91d6ee5c3f3253d1d58639b843026dd7f98acab0ae32ee5aa80b37b914	1
696e14b44d3fe6a7a52b88b3b97a200f7c041dfa702f308d0505a7471f4564ff	3
69724a22841fed9abbc125e60ee6299ca280e4a18d15ef09cfc34325d5416381	5
697cbde8153c6807905580b906275603f83fd455f6b6296bfd8dd703f7aa1299	3
6983826bdc03b5be73d87d14f54a006c8c6fe0bcdbd775d2fa3318fab3826124	5
6984d8a4fb4484cdf748296dd3df66fac724256b3a6bcaeeb8cd1a8a8cc53c7c	4
699193cad88dacf2614aa7de8f4e27080b1d9ecd85e93e6340b9076c0fee032d	3
699197dfe1cf8e0dae6b2067a8958b6fde6535ab13239c94e4f92569bd5252a1	3
699308e7dcbc2f1ba0e58381a7fcdfe097ea313acaaaff107e89f4d80680e877	1
6998382c3407ff5c07bee7600a49f39767da6cda3d336a8738516fe2a1337640	5
69aa7bf7f150102fe33af39c0ba7992c721506dc957363e25c9b78350db960ac	1
69ab7436d85b33b463add37d5b2937a7a8c79f2829d791a7a49ee8d86210b6bb	3
69b0d8dd632333b000a72e58226f9952164cb5e4380ad3f3500ffa3471475b4f	1
69bb73d56487532396f1d1c7b27e5ec809c61f65cae90a1df2a7974454ce709e	3
69bcca536677f02f47af5ddf68c713ce5256b56c6c144b222df68bd11627c46f	4
69c38c01bb3ae44f17970093af0f7d137b6c82c64b59d24f9217b192686c0f1e	5
69c3e3a4d5737f5789093732729dfdb6a94aa5f2df15cfcf09f4f6bead5ca937	1
69c8661038257b7576a33a29886fa278d3c525452d78b2788a5deedf107cad90	5
69ccf95dbfff276c3be9cd3f5e8a63597cf035ab861c0a9a96bbd5cff1e4e349	1
69cd17459df6dbb6b1aa7533833023594e8e54a68e71c9be47fabc022ca091a8	4
69d4682ff51f6a6772c4b40f5d2ea4877cf4be7d43cf526153cfc89be2cdec73	1
69de4610b698714906fb79ad474546fa3d42ea3609ed177299c6a7ed7918c5ed	2
69e03b93a2570a21564c14531e290ca92d7eae8655f5892e674c8c30a8e26387	1
69e7e6739a1f0bd302dfa41e186b6700a63333fc5d5ed0aff0a107f99ff65dba	5
69edc16f778032037a2a25ce4c1678d54b6239bf14de310e4f47ca2dabe28413	5
69f62eda3de8fa993b5e15a98dccae8ca2710dabb3045e9c0207d1eac5a26797	1
69fa442037df3b0e208a8e71211f76936f393d3b8c647853fabbaf5e42839a6f	3
69fc6cf7730f50fa8527b2e17d5615825fa1ece54b3259e50db2ea21dc817a53	5
6a0314ebbd0b48daec340d9ce0e0b4d136987e5ddddcded1270715cc3ad9da3b	3
6a0334dd494636568f6a8ba79c277c2beabeec6e0df64a5d63275c474cbf17e8	4
6a08a5655bf61caf00ed39534de6334e107f4b7c21386f997c54ae65c76ead91	2
6a0abdad845664ef2a1aadcc9b35b95d15a1ff8b6d821fe4a5558e7dda2052f8	2
6a0decda06cfdf55d6b34f6182aa0607cc9866f0b9a06208c2e3dfc7c812f1a2	2
6a1421dd04e63ddc72f5c5018fc938b77437dafe8962e2e5edc8f4ef7533d23c	3
6a2920669495060a75fae4f66ef1a15326bc8f97e0cf9f47b3ac0d42d39d81c6	4
6a2a460039ef4a7e365f1a79c88e48b724f483c8772376423e8eb7324b59c9f3	1
6a2b4fb325582ac0a4de40937a63fa540d9ac01e2615cb396133485773855cc3	5
6a2e9cd48b2a80ab59dfa27380bda068e8a70070d5c8298d10d4b78233bb63eb	4
6a311931a26e3e92785c85d071ffcc9e441c6986bf7645117bb73feb11c2b282	1
6a319d660c315f7fca9002f27c6b09b57b7c74161df8d8ea4874891b4b4ec995	1
6a3266eb4b81e761f7d14f154e778541fb38650f5b30c2ac6a5ab464fcd9d17d	1
6a3ac24592c6f43a70d3e4cc8907c1a780a4f2d3a8453255b39b412c98889854	3
6a3ac4021847cda69f4a8630566de035bcdff77e8b3ecac5b0d9001005452487	3
6a42694ddd9233d350aa86a5a6216cab074176c54f48bd4ee96c15b219e5b096	3
6a43c1c1a8107626726a033c4f4f82555f3401292e86c3ae2f7368658787f9b3	0
6a4b5cb287846d7a0af0abd0122deeca881ec89ed7ba5f94119e0c987dafb6b7	5
6a5ded60ada3d304d13aa0097a81d325809e2984241988e1901c9fdc6a902005	4
6a5eab3b72327a06327c25881ef1398e3cf72a69ee06db84aea566dda9dffed1	2
6a62ad01018a956bc04dce0276a66435151c937f4f60018159bbaccec3cd5b1a	5
6a62cd89a721aec32bcc2384ed1f620a193518a4dccaaacad0cbb0f389be22b9	2
6a62ebc5b6a0ff55edfe03faaf15d4f5c4fed55f88f4948b9f4ab6a15dc0bf20	1
6a639fc0360aafc81b0a396d736683d855761394c446e8374fbaa516befaca92	5
6a68bac4c36c1b1189f02a9334cd63e2d058c779fe5d4c082c68d8c9c7887c22	4
6a79af003d05d58d246111db527144597472480f790f3214de3fa3c60aac5b16	5
6a7b299fd716e9c24d20bfc9c7f1b7727c73a99c252b46ca176bf5c6ecd8c3dc	5
6a7f57914ba5653958df60624b4d296ba7b5a0f4cbc8ae966c874c8613ff9c32	3
6a8d02f680ae2b518bd58a1a1a6c8b8b32aa7d942d75e1c44af8491433ed25dc	1
6a8eb9eaa28b4715f9d3f7d5e3ea47850ee06a23add83528db2f1fe2ebb00c20	1
6a93c47e3459899366ec7adbfd2ce0c859cb1efa9ee6741be17eaa08baaf48f6	2
6aa4428f4cc9bd98cdd3a8c74e928b42b0a7f5470ea017e09dacd61c7719b57e	4
6aa53f33c4e17badaa6f0f6aa5609003486ac92c39919b8109bc9e784b3a8dc2	3
6aa720ef204c75d84b699170512c2afc28e892a31eddfdce89841a601582eb1f	4
6aae68bfb3d47645225a62e4f4f674389b962c27e7ec53e4a9fec7689b8e9b05	1
6ab2fef267769d791351469badcb86795b402fa80ea0430d689d42fca75d50e3	2
6ab3853b93d87db96585a628d896c2f471bb08cdc94c74ed495fab83d975c801	2
6abe1a5316b1538f0d86dd30a0355702c7be5f38d459bdd2e43ea219312144af	1
6ac22a5afd6725d53b7de664e7e20c99b38ebfbe3710f6d31bcb642c7cc4ad12	1
6ac5bed0123cc362dbbc724a7bd26c1298d537df8857b8c8ba0637963a563cb7	1
6acb7649df4caddc70382810ad82abb13d7c04864cd4a339d6bcdbdffb87ec81	3
6acd24b7d2c25f047d202246e9d7c57118f27fe0a5b52a137847cc0092299e2b	3
6ad36d5ab1d982f2f3472d7a2edce19a9f51eff4594224bb1932681d0afaee35	1
6ad4cc30e832200718de22ea9355c5113af7ca77524836fb210a49bd14434308	4
6ad94db64a8f12625692ac6375cfc7cddc0295772b969f5cbbe853b700340617	4
6addb874c340bf2cd5688b6481547f52b57d1e5be935bf26de5ed85bd2497c07	5
6ae11c07b9eee664aba07689eae0a7bc557341bc8b5066ccd8d5fde1bc76e58a	2
6ae56f981fcbf00cb2fff6154cd94cfda6ed2b0a5b461d85b4b38a2c9d5f1d15	1
6aeb008141c5896af830c11fd8c5b190d2376c9b86b31b007d5c00cea4d5804d	3
6aee3476d09560c7dd0cbc23f45519d39ca89ffdba8c217aace268ae09d11236	5
6af3af8bc0c0cf63b3494165e0001a40b9c105ab72653f4009669cfefa4d72cd	5
6af3e3123fa925d3c18c7bf6dea11804a8876174aa08688e95e540dfafbd4a4e	3
6b014fcc270bb14f42786613cd96099f808c94adc7e01572a7364c50bb738de2	1
6b0a5b97034b3a82b8a0c8ba8e7fa32544931bc173c7a4fac8317d91b36189d5	1
6b0b51b7a693fa64f654099526c72cb12339e4af0de6f15304480dfb0cba57c1	5
6b24c5c7f7096fae5293f9f1cd1f1b99e08f33f434602c4900639ca6db7e4c72	1
6b24e3f98fd0d09b610823903000045c02b4eb3fb3dc7fbe5c4b632d9125c926	4
6b25dc62b531d88ab5de7161e9711a631a32fb96bedebf7c4443f3f6abfa3c57	1
6b2a140047f1522efe6cd64ca5fe36ee88708bc8c62fdee11adcfb21d7efa2bd	3
6b2a8e5f4b6b421de489a3e76a82ac3f3c12df39a41c743fc0636374c46d6a94	3
6b2bc87f9b8f49c175d4c9684894170ec1a623db82adedd64133efd5551f54e3	2
6b2c67d7c6eb4794fe8ac90455e80eaad2d951fbde49acb2ac01557699760130	2
6b2ecde6be6db7182f1ed3e9d2782f36b60a2630db8eade4055929761899ae1a	1
6b35001490e33993ee501177e5893d2e247e7b2490857743224b6a4037acf5b4	1
6b38be9231d1e2013301480e0394f58719746373574d0241a02f2abfc651ff3f	1
6b3c4c247bb30dcae25b5ff05b5be6e2e4837e33609f91148dcb5b0975d24936	1
6b3ec4ab352095b3d447cbd1afe3c88be0b40f120df8d165b4a49576d4e1a585	1
6b43d8089bfb15fb85f95d5c0bf5abe19257a1c3f70162e2e26f2d3a12de149f	3
6b508ca794c825b7f6604116f5570e10edfe38f62b2e6e4f3f0296e47b4d3b58	5
6b5d7bab4ae47653361cfbd5fb2f5fea19ed5f94f764af7873c5b770bf2993e7	5
6b6e9ff0c4ee549c2e7c4629840743387c98e62ef4c1d2c06650142aa82c6fb4	3
6b703b542ec8a91792756fcda3da2d6eb37f44ddbf0bbe5a0804eead5c0f96b5	1
6b73082c8621c112e0ebec336ec065ef55241c93d99aef7ea888f6be3202bde8	3
6b80352ef91edfc25cae2b641da1f3e5a7090a2d488d84bda8eae40ff12d48c8	3
6b82200860c0325edb4fedc566957f6113551282faf7fb99caf5cf90a7257245	5
6b8475d41e6ee3d4ceee79ea737483ef32ddd31b19ba0f7c5700a5332db16ac1	5
6b84dc788fab6a798daf0cf1e4800779e9652a38d2b16f60bf12119c4bf460f0	3
6b885cdf79fda985e11e936f9054b7e6c78a769d77b57be6de346fc088c9745c	5
6b886dfcb338170318dd3932e1c203cbffd1370f28c73c61b0a3cc8a5cb2355e	5
6b99856651c1c568c0a5ab3034a97378b8ac1cead331381c779ee04931fca914	5
6ba118d441128c61a89b0b37677d0e8230e3b22d71c8fd4bc980538f89567e45	5
6ba550c65dab82b6241801578a464852911802a4080006acb739b32bb4146cf3	2
6ba5e541a1e5c9c58bff2a8a2663b98f1df21ba53579cc9b06e94492f4002f72	4
6ba746bc1f608d16c5dc0783e0e6f48fda7d71949ba9cd60788dc9e27829c40e	5
6bafb7de402ed41009d2c76435ab22968db158a7016b21329cb7e9796ada1bff	1
6bb40d8bea7aa6486ba0ca52a5a48883ad6a902bf24c8bce88bd2630e8ab7439	2
6bb88e85b25e984f82d104a22d51f3d1dd98743343cef8014b35926886e27d02	5
6bbc1265b0e90839ebc128e6fdbe408dab26ead415176aeee19c8dde6b448bd6	1
6bbdf48860951223e879d4f741509c425e47b06a166e26a79fb475d84aa90495	5
6bc235a2c949d616395b02891fa94a2e81c2e65dbdec93aff63461094d85a211	1
6bdd7242b08e68250ae01a2fc8304c2a569f4aa41c33ef90ad84bc8aa07afc5d	1
6be42a4e106cdcbc1b57e9f477cf4912c2e302d0ac5c9bc6ca862fbc79a128d2	1
6bf0766a3dfa804c981e5ff5af435f65e1b1cb94bfe4a6ea83e4887909523b8e	4
6bf63c72dc56b8970b16d613d2b5a3c03c7cf31e3e84688b38a356b9b0139451	5
6bf8185083434c3ef57c0e138c795012c8055d481ce5deba19a32934adfcff63	3
6bfc1752de34cb6d146080857a183b5979667723b5644f11d71fe436f330b455	5
6c04e97d3cac96dc88d2a54ea22dd01c7d66f3b008d020e9b3b6ebb0e344f967	4
6c06e6ba0017b42fcb0a57253b0b113d4adefc2106ebbd250336e75a4552be4d	4
6c3cf5cf6f3c289d13cc2eb585e16d958d683d7278a9e6c47fcec59bb9acba8e	4
6c413a49971f775b56c03ebd6628178cbb5f531ee11c1424ddd65b8561d9489d	3
6c47da0d4d10b21fcd87d0507c0cca521013256c73af813a764083eb9f58bb5d	3
6c50cd001add460669c9809b43322398da8f80c2999cf46d2390916eee4ce00e	3
6c523852d6f09edcac120f9145177f57d0b991e8d9787a9b0dd36a5f35621e83	5
6c537482d34e6d38e1b9e5917ee28506e03bd3ddcc666947ba8a2c410afc9108	1
6c54686852d61e56cbe106ba59abd820427abfd7b0a0f783e2812649c507ccae	5
6c604cb63aed12d890490e31eeed547e12d28a4449e177ee17911ee5d14ce127	1
6c617f7f988ab9b8d925064c87e191986a10a83818506d559ea0b8d52b176514	5
6c703ec407dfd74d44ead17c93e541758185ab075e3035eacaaa718f2d95069a	3
6c72fe7b4b47c64593b844de49b40a3c86902419751c4cf9eb56042e1705d332	3
6c77f4d150cc4a2f86c5b125ddc4b022b3835504113d08137bea4a9a70f7e518	5
6c78b8f89e5e55eec3ebe2eec667c24c51dba4ccab9257151f7589c7933145d6	3
6c87e55da41c2f70c4587e78f6a91d21fe1a4adbfdb699b249e18fa0711c3148	1
6c9123f54512073bcf9adc14c0e5913464dd7259590cc9d01f4fcc321a5e167f	3
6c92191bfbe5e0237ffb0cadc401321a64776366405f721b824861b677977485	1
6c9b719beb1d4d4e14d7a572111dfd6b61b653d573252a75fe23a4115a5fe00d	1
6c9ebec040cc1e7a77817db21cc6d0adad11df29539e608355ed636cb81f2345	1
6cb095540e9fe228f973b8b4bbd1608d15f84d212e1316e8b65ed3ff47d4c461	1
6cb1388b1d0def544b12140619ff8bd6b924e76032f46461d3df131deeda5ef3	3
6cb1e6632d77490145da192a36d5a05843e86477bf110745709e45faeea239ef	3
6cbff1208fb694eb5a61cffa7b7be55bfcfa5fd52dfe71c3e9d88ec785eeb285	4
6ccc1a8be894b6fe990776c166d5dfaf6b5e1857b7d7e4cac0e06a33b3a04d80	1
6cd0987cb4a6bf9c6ea3462beb2d1ad4937b6ebcf230549f9f9f443220b2d42e	5
6cd72c739301f746739a682c0cad057f47f5825257d5ec20b6341cca4f005e89	2
6ce7fbe4cce2e53b176a2f72ac4ff971580c3fe872650033136b4f2960e987bb	3
6ce8ff84261f5302adeed58f9a489f6318052376f311b22ea39cf731b0fe7261	1
6cecc20c396dba3c9411c3afbd8f32f3272d1001c32a783633902befad74aaa2	5
6cefe5d5504a9d4abc946c5273e6caa579b692f4feefe1a10ef20023e1c393a4	3
6cf8b508e7d97731c8ae8b36a798299c6b24820e194400722b60171df3b668e9	3
6cfd388d5f551cc010cc79e5809b0142f627b0135e2a92fd02b282b6bb13f326	3
6d03d22d78c9b90afe7708966bcea430f8c442e68593548ba61f8cef681494bc	3
6d07cd64a0fa46e8f4bbf9344d2b8f1afb0432ed14577080fcf84f7fd22711fd	4
6d106ee1d1fe1a3efcf8c4c5628d6de87ca3cacbb6f8e6e6b8816c3298009aca	1
6d16a06d13b7e6485ad7fa120eb01abc46242b751f3908279e5111053385407c	1
6d1a80329189bda5ff793f2ba5ce55ca6b74bee65309af231d39d355cea48dd6	3
6d23016129f9405d699c487ceaf1574ccba34f7448f96cce5e64c9d8ed151fd5	5
6d25073ffef6fb171f7caf1856c98531a49b2b0946e7e4269b7810ad336066c4	3
6d2b94ab9b018b17ae2c68cee379b312cf1a5f0027317e0d0f6a95afaf8457ce	2
6d2eee351917ee4c52609b4bb422b8a8d74bce3c19b48303634c23c6e146958c	5
6d39a3ef2474b9614600a2ba7263db0c2517eb69d94d89a8e5fe7f8b3a3efa38	4
6d4095d9f8e99825d99ceed24363d343b3441d37f2ffc787cdcc6081d954f8ef	3
6d6814a3cc37e5d9a79c7c7141f0b07d962a1b0b4111d1896059a2c513cffa91	1
6d7984620bf6dad1bb4d4697193ee2d54ad7eca02f9367c026fa7ed1df60afa7	5
6d7d59295310df29bbcbf60326faaf2876cdfb4c827685d0391622c94f080054	1
6d7e39e97eaa7d8660916c53f09d137591b1f73e9aa469484932eaccb49aafb2	1
6d80b27eedb1778366b15277f190a3f3f72de28ca45e9eb9b7c0b61c7410bc8a	2
6d8407d6094cb92571813b11751b11b428979aa3ef47a1184166a3265afc6854	3
6d940e025f7c1f5fbfe77e8eb78b46f6c4d23849f8b9afce60128294906fde22	2
6d9b72885893dc37b44069a0a4e9cf5d5be227ba78fe33b3335b07103c479690	5
6d9e350e63f9b8dce5c485494557226ccd2a02c60afcfb073d7f944d77324775	2
6dab19425a2a44ca60faca2cdab8abcceb10867393ad2e01b2075b1fd0469b99	3
6dbcec0325d01d5863e0cad89cce51c1a361f4b624b986c3ec8c7f08bfbb8894	4
6dbda49d1d9893e2a2f07b7d37011b22f5e2db26b462a126fcc485a490618c27	3
6dc3af074c963829cbf488698531bfcca682ba0a5bbf5c81123d535644d55481	1
6dd24c2fe98c68d95a54b4f74a34b578da368f22f94302545408127b13f8e4f6	2
6dd4dfe20f8eae07f31ef080bda0c122f6269092bc90cd9dc8e791a63140fa94	3
6ddb704705ba6e767c662bf476fa54a6eb03cbb9d8dfe8a241636ba15dee56ad	4
6ddc2c6ab78e4e7a492f5d178e5a2d70121a8f90ca918515dddab0a953c1042e	3
6de7a58640c58fcb5c0715682bce139d9001de61d5f2e42753d00cfbdb6199f8	1
6de9d21c19d777b17208a644064c378de012cf55884be34c2be404a2fca7de2a	1
6deee805898e367ce7e8eb66d3ddbfa519a53982d264083e9448084268810f13	1
6defb53347a8b7da0af7922dccec04311bd88d659307e44f9695ffd029bc5f42	3
6e094b395368f575cd806ed29ca65ad97516d700f152fd37a174a19fb6e76949	2
6e1211dd2590df899771218a1a8c1a697bd3032f762d6b541dbb09a74fb7b2a4	3
6e19e3f2a4b23161bbb98316dc3c2bd7d276dc054b6b25b32befa2ee9f2c0aea	3
6e28b98744ee5aa0f73bc9b1718b3e859dd0f575134a6676b063a6e7d5b0aff2	3
6e2f8c175746660e1db874bd9d0f4e9efcd6335ee32027b62d83f461f3160960	4
6e30be2e115dc756e7ed47b7aa0959d0561728277d71782e57c307597c209b25	3
6e31072fd653b599ece87cef7f3bc806f6d87e2f3bd899738013fa4debbe8365	1
6e310c163bb65d26a83c7106cce90e70732a84dfb62d5d30284d4f1c8b124fd6	1
6e3178078cd26eca5cd3a57a1c6c8c8c18b18b19c365ef4dd69a67c81151dc9d	3
6e37c66aa847409a690cd0e959d44f1fccde75ff17dd1cb3911ae50de76643c5	1
6e3d54be10017aa787b423e553a506e93d7af81eaac1bc653f0179cac40feb2d	5
6e48ee95d8f33ad644b3eb3d96a7a6127c6a7e4010d2d0c1164bd58fef0fdb84	1
6e4c9faf7291d67c072282b69c76d8fb649ce077aa3da83ea899a974f0d7be43	1
6e4dfc39659cc7f1d6e305884967dc23905ce78642c75b408ac94c3fa0087ade	3
6e54a5c27f751b7325854746c03f2622a3455ddd9524e4953fff1f56c17f822c	2
6e5f8c20f49c00246cec5c46dc5581811fbfcc858dfbd9a2e2c65e635dba6fa2	1
6e639985ac167da86e6e61ac9a59a71fdd570dfe87c6c27312e43c454b44e733	3
6e6c29c396b6f5194273b2a36061e011af347a0c50d851d3c72ff2f255df6f96	3
6e8d11bd42dab8757fab442bd8a20a734b76545d8d1d6c4afc7cc4d5a1f66207	4
6e9da17cf7a19d6b55b89d3502a39006ccef6d7deb6a0ff2f36b5da3f6cf916f	2
6ea034afb5b1bf58f7c0e0a64b7ceb0e6c8047dc21294d59ef692d2222d4ba81	1
6ea1a6cdd78ced7395a7bb3f195b5ab939fdbb80dd806d0bac61f76bcd943de3	3
6ea7462231980e01aeb440f5dcb23838d1b8a250319377ab69332168848885ca	1
6eac8cb2fa4c68fc69f5bb84da7d0c7e1c645b43bf089dbdf4ab1950ffa4f2b3	2
6eaed9deae6bb5c9be657160ec260e754b8fcdfbaf3ad448ef46a0bf4c8004f8	3
6ebccbf317f698b834c8a4c57f0f31ca545d6b5cfe40669a4c05715498a10cac	1
6ec3ff383b94ebc46c32d05a0574ff943160376a35c62f6f8a2cb0662bb88e3c	3
6ed0039047a30cfd30541e01b02a7f707646edf4d4fa378bd49bab6bf261c8db	1
6ed5af3208cacd732dcf71067b8003b5f7cd56c929b9bbfd60a3adf028b9dedc	1
6edda69cb64c860d7a1dd5cb876d83a719f5a15600650f14bda1a237a8de2219	1
6ef598a98fd6cf3be82ba7b3b2b27f3e48fef6e4ad9444b25fb859a3cb5fcd5a	5
6ef7598ed3e4b5d295284de30b02cf45ec45c5ab27a704b8f4693c987108bb26	1
6efad106d89f94866afe2a63377d5525932a58f78859f06cad3aeb3bc6972280	5
6efc1a3fffa2ccde83424dc31a411b7edaca8b851e250735b54c93b95586a976	4
6f0b6ff8149476a1fb131748b804353a4e5444172581b28c9db18b009bed0f9a	1
6f12ab35b19450b32241c9536c285b8032bc793c052b780f501312951f53107e	2
6f1322a71bb66cd04ea0df2a4d1e2337d99afe3c1b58b8cba81e035494534254	3
6f1564d00dc98db29a6129b294d457b89cd3a864bcf5452d41a661db82b3828a	3
6f232d4f8ccf2d8e88d55666e2412f6c5e1a054358f4226c33c3a0a5b425249c	1
6f24017e01f518f652b1345b7962a344b215faac0d9245b5f7ab2b1995266cbd	3
6f26e5feff7f6d288837330b3019a23eaa92a493c4bc77490a124630652a79e7	1
6f30f6defdcb7612859b0399f917b45b19a3ee2f0aae0dcc679ee95f363a2964	2
6f3618b67901be568cd5f032a14371850012dcc8622cfe6bba0907fcf95fc442	4
6f3bfe9754af61a491635eba478f75c35d1f26f911ac9cafffdd4b4bb8ce3281	3
6f4a0a7a334b4b501842ed2b74feac151d7db89d02394b810cb3b9b97f5d1f6f	2
6f50828628d3fa2b88dd1ad519274aa0dbbd1c5257cd8bfa9421ed7d8caa7e7c	5
6f55c8d38aab85b347a8c391194d07005e4021ac03f874b1a041176517b76e40	2
6f5a59808912fa164f6bd52edb2f90fea1a1424a4044578e0a13add7a4bd41a8	2
6f651ab1035b17cc51073ccea7dd81c75f29854e076d9b9bb93eba2306bc0996	5
6f71b6898bb21e9f10e4c29616da90f2b4d5aa1e1e0e7663ffeecaa9a4eb19a4	4
6f71e1b633b74f09f99bed1c91a0989f01f52d757cfdf5bd58128f1de1d30c05	1
6f7313f427fc29c021a6e2930cbf2f451885ae42f0f415186179a85bee889709	1
6f768f7303413e29941b52d013a5254b340621f48ea971407d1589b573b0780e	5
6f790a87bb4cfbaecdce1e7544c0f53e8c290a9d4af520e346ba4c86c93aaaff	5
6f7f051f910e3bef6f97225dd21a9049af6837d78f9dc397db277efbf7a647fc	1
6f90ca6bc72c7400eee81dc2d4fa72dae57c2290c429bb705dbcfa291e0dbf62	5
6f94578ce2bcea78e562d032ac08fe4cc95deb127c2330f12e6bab971fe2060a	2
6f96421d8c34e67cb8ab05089cbfa61e0ef0676600d443d9160f20a86078820c	2
6f98b20777bd6fe91aa2d57bd7236cc8b3d99d5ab9b331d8b73ef2724eacf939	1
6fa2076a6da1eb102009b274b9d93070b9a47536e75d2eb49bbf68cb49178bfd	1
6fa3a0cca47cfaf7fbf5f561bb8dfc7d6d5efc10c3728ec6681f26dcfc319971	5
6fa46b7000f5d76b5571d270821a1a1263685479e679e3bde372da756fe40776	1
6fb2d46c0b07e22adc48a7768828049e6762ea5063314367ffa3c6b41a74b20e	3
6fbbc7523f54f01a00188c7632c567f094af14b9784f5031b1eba373b7c92595	1
6fbbd6f1666b3e1b685333d3fa27c4b9b96b8875f6a24156351dc5df234d500c	2
6fbd7c8f023178eebbd96bf4eeac2af6ee6f85be910c506d84ada9e929056909	1
6fcff5016e4359c4766aa2fb87636f730a9e8de0c6e10bb6f073c53846eeba20	1
6fd208e8de88c4c4de75bec2693c0331662537c200d7a4b5535a0395da309bee	1
6fd57986d907f4867f699f7cefb831cf602cb59bc994d8200027d2cc5f54bddf	3
6fda030fcddf7836bc10d087ce5261286b54153bc1e195b5a33bb64a2ae95dd4	1
6fdb14c36def6f6640c560ce1e83cce05891d2b396d797505e53a159192cfe2b	2
6fec97ba62c4fe8a89f27543e6edbcc3d2ebea873585574aeb19ee9b745fa392	2
6ffe04e2506b76af53ef61514b5d2bb1fac8be63451658ce50c787a38b834fd8	2
700c58dd300f98bcb6796f5b9e0e2840b9333f13a6a1f851d4c0cda19e290cd2	1
700d5ef5b76c9937e5e47e770214db9b522d2c732fff072a0e4ef4f5854b1d29	4
701177994c749529fe1c1f2119d8c4b269302834b4bdd49bb0d7e5bd055b252c	1
70225a8f736a9785ee5cfaa2acd94959ddafbda81031ff00ba6aac914f8f9356	1
70233962b7f68b1e3946b41e56159381c341ac252ab64c8ecd28d080cc3512ee	4
702e1654686d6c1bd3af7e8f77ff1186809197d6bcd70bf09965018aa98854ad	1
703eead5605d1f414cfc0d6f15147ab0fd2c6827ca8c11af3c69d5a2dcd0f3f2	1
704d1767092aa769e4a74090abc91a8057da7f6f191e67901d08d5211c2eff83	1
705043694e168ef06ad106c2160eaaa7606ab1d9fd558c08d38c46e77b6e468d	2
7055a2b9f9823599f379441f2f1778106c09058601e76dca95380859f861c2ed	1
7058a8af360b3bed6954c667e6310af6b4c4da19e5fad7622077d5c6db7bebcc	5
70607f8277bc46ae035cbe52b674542aff6ffc04e7d93c40692877b3ed06399c	3
70648d37125b77cffb1c59616bfaaed1da912e5cd90a814b43ab7202e2b2b0c4	1
706e40f7e4ab1032d75e23691e494d6b565bed0fb5b80b70660e4ce3785328d0	3
7070e2a43ade7f96b94793a781ff1b06f7f549162c0c549e13d67665db93275c	4
707ded4dfcd973213d1db4c4c06dbbb3cfd8022e887654bae7a84b7b2e3bf0da	1
707e5e6adfc50986e5d3dc691eb54ca9aa8b745ffccecb6cd3811c7e9c008cd7	5
708dcea583f41ee9398f40a98e80e90ccda517627ad66662f977edec0d2820a4	3
708fb132d772c94a18d864102bc68e15561f0e8246dcc5eb1d9a469512b16175	1
70a386ba85c6ff8a121319df9a263d1a6e0cd73e4d9ed5dfe62c9a7095215242	2
70a43d5b51551dd1fbef0eef6376a3ae5534e2dc2ac4ec67acbcd57e50f9c0a9	4
70a48f725ce072b4c9db2a1c3f09c019beffee835b91a0eb62c7aba1dd42c64a	4
70aa1c072aeb9030e2f4e85e4d29fcba4044d6fe17120b4c1f055c50b984332e	1
70b1f27674f462968245467d810cd37c8c3832ea1c042f77c8c2680c4baebcb9	1
70b3cdcebaebadb1e7d6dc4bcefdf24a99b01b4e3253ae9cbcc221c6f7849adc	5
70bba37305abf6a5db87462cddcbd3157fb149401fb3d965415e342cf6124420	1
70bf3a96be1fc78c230cb09e99cc1b47373ae1f9454080e52f918969c529ca56	1
70c1048ba3e56f00de7a53f31c23e8dac7c0d7115af8710041e5d5ba55268b68	5
70c6b837f581470ce2adfc49c82310b14576493e1f1fc2521b847f1834378bf8	1
70c9ab5400956315b081c1cde4c13f1b535573693a0415ec3dc44f0843dc030d	4
70df50f52fc12be3244fc90dfc03cb97ed443f068b927d01f5e9ff78dd21eda9	1
70f1fde2081220a907354013fc1a857102bf4b95fbef89c12fd8734ad409f1c9	2
70f7cb81dc04e018c0fc168a860b59c551f3931091548a9fff9400f9a7702756	1
70f893ba10b1ee2d157fc389f6bf1038907afdcac357d52d831ab04a595dc439	1
70fd4cfff308967b8ac10836860bf2748a4cbfae6ef32c98b1e132d466ccd339	5
710017f1806743e77e79dfc66a6fa5a2dde1c20666ce5aaae96631659b546877	5
7107a2e5b4bdb369ab18a3e983a4914b5aa5f3e186e84917137fcecabeedb5f2	2
710fc3642955aec63073af964404ee8f958b8ae28aa999f9cb91e5a1e2f81593	2
7111c20f18dc52da66f617cd802d9e1d0a6bacf8b4862c12bcccbbf37b787b42	5
712116ce05662707c0ca093b06df23637a75e826e5a11d4611f208bb12237fbb	3
71277ffc4e585ba3f0e28ef88e003728ff792b4303dae741dff47c51882b7776	3
712a3a7e0546aa40f9c72d17ff031acc05e08e54132e6fd909e6084c580696b6	1
713684ba65de9c71ba2873419040fcb085a231f4b552bc8ba6ef94b68af30365	5
713b6fb3b3c07ca61ac1e4545dd6602f9399f95cf8d181f49d3d1b3060b5b219	1
713ff198c75b21a36cdda9eca99d17449aade4d1c3ba7d7c772b12c5787e744e	4
716407f84440e4c755d5ca398de11369b2aa4e8e117f51e67981da714c09b3e8	5
716965395f2da2d3ef71ffc143966967f0c94f1bddd18435c83434e6b6038752	3
7178edfd81474a2fcdb19ca7aca033d45c4c10b104848834bb2d2aa8690986bb	1
717a601c2cdfd53d83530bb79975b5fb064895bef826e6b92b3b8d9129b581e1	1
717edab8d48a2c3d7ad5fabdcdd1d43feb0d20e224e6f885611e1acefd7bc3fa	4
718c63d1195732a66a85c8ee78a5a6876b057d2901f325d5ef57ca5cdebaa017	3
718f8de716d44914bf473295823a041558281539ecdd299687f7cf0e258dba57	1
71902d1de7b74bbe15f8a073f6874bcc69f8f4a8ee31e47f1a5984109ea7f52f	3
7191eadfd5028e26d463bba0781b2846829f25d0e1dd1209d7ffffcf3662e281	4
71a56f8419564fbf4364d11555c58a74b7e1d6dca59f88fc5a7ccbd1c9b7d4bf	2
71a9f84d705026a39984f92904d5a24719c86acf30389dcb2271dfa3362def27	1
71ad39022c28fb7ffda3b8a92c82e6bad266811e19f78b73f356389973d487c5	2
71afef0f4e85cd8d533fb179d1056b3cccf04e01389d2bf9aa0bfc23420d88eb	2
71bd52105c9b36fee9cfdffd36ab063d6c6c490cd0b4ee861e786855afb40ba8	5
71be64d3d91298a5e150f24547cfe70b1042a9c82f0882aaee73979e5b57f98c	2
71cc939395fe3b361f8c514f6e02d5eddd8ed21619b27ed8ae05fa1430b1d855	4
71d756037100ff5e69cec7893e154a5b941fc98fb2236060f4f242e696b738dd	5
71dd8e4d63ad7f119393bb8b84e53b1272b24213232376b673ba05e37cb1de6c	1
71eb95d2dbff4fe3e68c32eebab6e3c3c18a056d45759df629b0e727ef04beb4	3
71efd5b7c4b9c02c8aa48a34270655a15f6f091fec8a77f03c37fb7e09a26505	2
71fd1f68f61ff7d24223c83832f9b28e1d54c88cc4588f2b69a0435ce683a4eb	4
71ff5e55d944d9c1137990fa2aa302c5cd29b0f3faaa98670ce0b624b0a62896	3
7201b9e659fd1d924331450f4d2ac27800cd0d9b80532d61223ad94b6fdee0e0	1
720435af9ef9612556917e6c458da830fbd5d43b8862a13a700505b585ce5647	5
7205acb946bd9a2f41580ab017622079a7ad8f0657654e4146d6b6be7477318b	4
7211b95cb886179fabf1e93f6d6eddf8a1cd41dfd70f2035affec3fa30da270d	1
721305f81b5f53bb54446ddc3262cc97a968d4d0dbd8581b19011a57bb3be34d	5
7214eaa18bde6249bc8c3b71c736f65e44089a978d1888821d5b95b85525f8b2	1
7222a368f2e2a6ec3b5b6b3d949b5f292c537ed356cc73c800db57db3d06d803	3
72253f1822f968f98f606744367d152934fb5718ccb5d4038aae28b6b7662c6a	2
7232a9f51c6eac7b88500df09d0431749d0de352633b0d7b7377bd4b04278ece	5
72350d075ed007172306bab481906a8423c8013cd8aa97c460df12bcdf7dacb4	5
723f893ef3bad12b9656b9081a9044aed9991ef29bfa6a6eb70cb6cf2f4b644d	4
7242ebf57c7acfc0c2dea360b6cff19265148d23cdad3e40c68270be88fb17d8	5
725832d491a54cbc16bb883f0f2a9820181abe44b86986b4c25182a4aad5ad36	1
7259d88db67eb174099b857be9c211e9970bd9f04b31dcfd1fe577f1640aeaa9	1
7264bd1154a7685a1c09352b8f926181b8cc629314eb8e43af44552c5141d7a3	1
726a59fea16336d6601cad93e36c204f3450c38c21f476f0ccd92fd592b0b763	2
727469138181487c2a778076a3b54d515fd40945437c231fa59782377e7a6b3f	5
727b82d2a20cc58793485fb6a391ed24cd77ec4877d242714e4a9bd8242f8318	5
727e55daf1fb330a0dbcbdde8cc83338531edab92e5d91e55804bd5a7db9ebed	3
727fc452f576bd55d3edd56ebeed64f038798be50e78f641ab3ffb06696ef7e2	3
72816e2fb9819a65c6920e2394b12914238aff7e581b10c32902ba2d309a2fca	1
7292e9b80ea32b744de917708395fe98d2e0ee98bee33964c1ae83fd886d9178	1
729f20587ba66b8ed759070b332c360e8e607880e0c77767219a0c3c7206399d	3
72a83b0f2d84d560f4e561fc52b2137c2a8365bd981f6c07c3ecf2473f039740	2
72ab5cb642fc80102ad4ca0b2d44c546390af60e8ce851d100ac7939a4452cfd	1
72bb0e36f43c2a4c550eaaafc9ff9f28d14c984ea9ba8e8e12f3077b1ced4c35	1
72bb52356afad618f3aac96e2ccc5cd10860003bca68d33b2ec31613d30a06b2	1
72c0a955767664a1b143427884772d46e77f6527fd6775f838bdfd430e6a89a7	3
72c1b016c6e3fa4f6c68e51cd3ef24f45f86b88a1186fa19ef5fd4dd0066632e	4
72c2987e0ced04dc3cc121b203da35048eefbc9643d54357409bc8330a16cd88	2
72c81212ff7d9e123aea3b699f47ad24161ec5a4b26c8fdf5f0ae9195472db82	5
72d930aa72d5f54a9958cc9e96e00a590fcf177983ba47ca267e17681f4b0e85	2
72ddb4e8f5a653940f8b41b0a5500c9e2e3de2e1b551441bf613ad4d76e67022	1
72dffe2455c09258d842366b413536fd2c90f3ad953534898f4cd0e4ac0b4501	2
72e7b8cc946fa69528f362548dad99bd6c5818fe791524c31afd91e2d49a812b	1
72f64a1dffb17c9c3c4b83d689cb1da4222d76a81ad82de93a1235e09f4968c6	2
72f91319ddf0c25769eb22fe1cc7da4cdccd75d0342ce51617d3c22f7958e114	5
7309f8052408108734b580eff1593826d23730d13379ae030258deede91d8a9f	1
730c88b94fc036c4a018c1f40b38eb069afce500eaaae7aac04a09aec32124dd	1
7311204d0d11df2a24757ce6364d7cbbb8840a6ef0ff8915ce424aaa5638a7eb	3
731397ef2ab0f5f1a4586e1987648b50328ee43a83819136a8f15c87023e4418	3
73196e351559dd5737eea36b2aebe1bbbe338ab94956e82fe07ea2c37561eca7	3
731a1ab67c43b18c04897e207ccafc22cb6ed275d79ef6652a90b91def73d833	2
731b47a8a3548c9f955fc76d869558ac8e88154649944ca9ae4846af5192fb1f	1
73388130f6d3f653d6d48e1b0c93c8904b6befa4338ddd083942d2c6931e12bc	3
733cb8c048e2bd52a1b09636edf5913c715f8856376ff689b41b73acd274aeef	2
734630aee7c668fbb85224fc4c370468a9c7b8cd465c3fb42cad9c4fd78375ac	3
7349fbe17487703e7977b12434de9f5e1be61fb6c7bb9131c973b72565bc269b	5
734cb0e6798960cf61565ccdacc217d6f9c34fc5514d0e182df0ba1f1810e32c	2
734d2094b4ba9d638032bf8d87b31825c219741ee2b7652d8e8afb99b2c4771f	4
734d7f1553c4d54982922af33034089f8dad70d75609e107a4112e338a87f9fe	3
735aab0c9c2a9e8a4878532d117a493ad360b8fd7dc6f7da29128bc1ea70fe4f	4
736928b1147b917de4745ad6e20d5a059bba3a79e8c41b9044c621ef2ffd9608	2
736fde2355d8d1329f5a604b5fb6414b7ecf25698c26c2ad41f485b790092ccd	1
737267fd0368d471c0681f02ef4a1a912b01e994758b10c910433b9493275ad8	1
73787963f2a7c8ac94cfa019934edda90fe391ec348d342292c22f6517b2746d	3
7384ba212dab4a3ca141ee60bd21d426d68e14685d5d2e6e009205702686abff	3
7385e872d219510060a901feada6bf9ac3c2c5e1045f7353dced28f543701be7	3
7389c3ddba819b9c5e75a7f06147d97dd0f19eaaf684eccef7cef2ef8ea810f2	1
738a1b84915141f351bc6cefc0b842224558d255e6030edcea7f2fced86cb49b	2
7390c315af271e9ce06c1bbe86d818cf217ba6acdba06c402032c046ef0b88b1	5
7391de03897009c4b4e13b8e8e6dd23deaa4b18f61cea12baa961c6e9760e896	2
73ab257f0549c7a98152c62c1d54107661787756a1170a25b249bc5bdb663f92	5
73ad3953ed147fa4e639372b6fce9ebda7e75a2482b513f90bdbe7d035b0c732	5
73aec95c864b486f5e33dee451061c7e3daefed9ef145e23441b37a47ae0da93	5
73bbc9856298b5457eeca89bdee8578a658592c537d2771727730e3f7e668e6c	3
73bea26757f2e221c44960f9ebaf8eb1e56add55ce1b7ab43857578aa8e88c43	4
73c40890cc3e12c281766be3e11dec43022526ba0be792bb9bc5f8254df0e1b1	1
73c65b7e777efca40c88dffd6c0db5877ff4e9a08c2fd80b28cfa472fa7e9f9c	4
73d108fc539d80b72275961a26c3719dbf282c93ffc40474966cec7c1ae4f68e	4
73e0a71e8ca407f7563900e2fc2683ae31b0bf11ebe7196a07adfc10a13749e3	1
73e1bf7ad6f39958a6cc41b8dbc6cf998354bc70b738276fdacc04c5c166a66d	1
73e2fd951c8c37ea44d634d7233c0d0918e5391f2e8fcf9e85db25686c258b3c	5
73e608c9fde82cb244dc04e5f1d006f4f260ed93dd5f33bfec5bdfb5a480ee6b	2
73e948e8c30d8881429fdefeed711474f5dd0ecddd413f7121c83aaa7c0c2c1f	2
73f6e5c4038e29b9c896455877f3aeb3bc497138177f9c6e22464e81a002c36c	1
73fc12974bf786da747a39c3f1527b8826b0ca2ee705aa19b414d09fa33a350f	5
73fcebd5dad77e43b431b4072e61f09817c207effc357a633d0f82b2cdf2b4e6	5
74020a51183043825be5711bd8cb61596d9c6a35d562d8f297cf52371f0ea292	5
7404c6b6f951fc5757d23e77a9a5219946d085509b56c75962a425bb17c4e5fc	2
7408b86993d51e36a04f4e84c9813fae8f5de2e65d7d3b28a2363b02206c08c0	1
740eb69b82523c0af2d72cc8e9de3a8ef0485d8b50febce1fea28eaf8f37f9a8	1
740f141484b1e36df110fc7319a6085d45b34282399b189992a6ef13ad705f80	4
7413edd93494f634c79761eebd64e881e500efe599aa35492a155d55cf7f635c	5
7435b228262382382069ca66cf30228aaed29a1919ba79a9dfeab0f96096ed05	2
743e0ea28040026d8d4964d11cfda48a95161e8f8898ffec8bb924b63e28fa4b	2
7440e50622bae5551fbe4e13f975cb15fcb9dc80fe559d7f46a7843883959940	1
74412a42d3424e82fa65533c7272946bd1550b922c6d497c55b88bc9d3aced0b	4
7447b5b1af7313b32771e9ad704aa658c155a50a848adb273f9d90b46b83000b	5
744f1639e6a6cfa41c766a4712ee12b8b66ac3d276ad56d1f83ad1c8ea51351c	5
7455c41030849062b8087b6782bad0420e5abb145fbd962a1207246ba5f32b65	3
7455f37b88dbc6e150f77be0f5e111a3fa4e335eca4d249a890439cc9a9fe61d	1
74591810c6e6e13b9344702b6201b70d47b512913bb127a57cd6717c7a7d9837	2
745d480b57fda086d3c3c4b3b5d3b96a1c0334edcab0d231b579d5e4b644d44b	1
745e42c27def453e346a640774ba6fae3fefa53ce3aa357c8e59405345aaaf6e	5
746231d56a2e26a25570c2ca96af75d16ef367322a0bb5b543f8e3661b40cf1e	5
7465d08b675a66096b206e7ff60cdf99fbd4d22333f8a3119cc397beba3f8e36	1
746893e9bca56d5066c813eba4993b3da491323d4dc99ea1e2306e69c768757d	3
746eb8c28ff2ba7db6127e2e3aeb8b8a2e67e39be189de3ee325cf406ed36548	2
747429266113e2a825ffb8f424a580e138ffbc715c230ea259e470a547e34feb	1
7476e6ad02920cc8b056053101f37d091c5fa9a532bd66a9cfa33513263c63c7	1
747e0b0ff62ade5d6887951f08116ec2f3272a4039f6a00687832dd69b24f17c	2
74803753ae5202409c001c2649f3c5f1ac06b8eeab069c35639245ca3cc72226	1
7483ca3867a3a6928f73fb4f064d979dc4dd4985fc48b5937eedb0bcbd049dae	3
748419d311260973b286a6c49eea745e972809065ed115e420a9cbd733097c9c	3
74879be0f19e6c0add5c6e9efddb7d43f6230d35f48fa286f664464f382bc055	2
748a0cfe47bdd3316c7fca16b5a378bad2abf2d0cc15f6f46bc00a53a25e1ddf	4
748cc7611e4fc6480d64e155e860b53f35983c2e281f0494176a5a644328f1c3	5
74941f41cb53b6de5c017b7666db0f86a540e901da6de93c4cf6bd8828b305e6	5
7495db9e1f8824401131ee8f144382c78f3662ca459a9e276a114b34dcaec024	2
749975f18f7b25302aa688bdd9fbbefb3afc2ed1bb79a1f68aa6fc64d603a3e3	1
749b9b4d0e80a2d7190ec7da27755fa06793f232e927ed504af0298352037a43	3
74a91f967853fd328e27be0e55cc2737298dfcb59d04daadad7b0be1ec581f25	1
74b7df376f4f912763295b0f80d813aeed2d7827dcf86524344ed4e7fe922146	1
74c108eac88cd3f2b7cddb9e378145a11a73f74d09f920bdca06fd7411d1c980	5
74c4759cd1d0b6b973b9760267b4485a71d4c648bfadaf90d3e1222f1fb041ee	5
74c7c970d5dd1cfc21a4b966658c47e2a06abe10be259d40fe1849407e2d6968	1
74d15aca412b466b4c5cca864a567d1f0e4093ff5999c22d088caf34170014fb	2
74d411f083addf4a549128ed8e00c9108a0e8d8fc08feec1095f65cef72833f6	2
74d8ad5af535f7494f10e1d1a45793e849fdf58cfb4d10475d96d6a759275f8e	2
74d946dc386d8e050f26bf1d98008342047aec08bf682a0d71bf998a5e432afb	5
74db413f58e103e3c20f5911f366ee1efa71cfd0c07eac00c1d77b91a588ad85	2
74e0f5d8ff8dfcecf99e4696556b58c3e903d522e5af43be996ff6a9f445ada8	3
74e949c2d797721f9e065c76603b8aa682ffe444f0b5affca9be76ddc5384d51	4
74eca3932b48c5d9820cce0576d970333949137ace5e3dcf0f7716005cdad7bd	1
74f21965ea8d1f82d42d54521f42cde22b3a9a807ec23798caf638d517348d62	3
74f9ddfedc30a4cec253a855ce51bad048551a7019379756ded2468f69dedc33	1
750c4aa0c396f16f4e63105854f75445a0513da8d9913b30c473d741c22a41a7	1
750ea67ef4206653dfcb01e4a7f3d56511cb42cb081f42167715296ab86d1bc6	1
751039cfed6ce10d2651f7f4fd79636145298310abed2d570f1764740f18c2e8	4
7524adb388a905c12dbca72a55ef18fe0881c2b442162c9d68a33d7d2a32fe57	1
75250785aa85c33b9a3608d5da2a8731f9a692524f2ce45d108c6b6d38c08149	2
752c68758a47202d30153e04015777d713a6c6b545d9b57e0fe7e1457a7bbae2	1
7530160008ec7a8005949f50efba0eda10fdd98f0cb6ca51622cf8e06abe2572	3
7530eeb69d3d6a2c08ae59b6ea62361ac94475158faaf72a362c74ec831676f6	3
75329a1ad0397cd3884b9616bf5dec8c6d6a4ce388de6fc8a14e17a3a32509ef	1
753632a54aeba6f31e59c1919975166a480ecfc734ba88b38c2b42366df3cbcd	2
753ae7ba72f6f6c9faabbcd1e5437a6ebbd027c7c9325081a48d6d78c83359c2	3
7547c9f7d81697860b8fb5eff9bc6a4885850499d23ea8f545d79bf45591a075	1
7547f03c25364bb09c32db0d7054f2d32fa9880be65656838ea60d4de4c01caf	1
7550ccf144d79593c8f86d2814250cc8c5d379ac80eccb63a9f12a4fc70f804c	1
755cff63d5406e6fbbac870fb1d68ba153b693fadf653cf01e8e5c720bd25e66	1
7560de6e9b9da2c6fb39e16a77b7ce162940959cf70da869833c424878ce4bd0	2
7568d857c4a5e3a480ac03ec1266bf7200e3c4850795147d09a6fcc48b9ff8d5	2
756a598cb2b83b2c799eac57a503703e1def88fc79efb48c54163247b101264f	1
756b98cdcd5a4fa2e3cacd4bd1c69e5e06c5185a919495fde137023c52aed5a8	5
756cfbe522999174b08d53b63ed1045f4d8b33ca9852f0b0d2f960372ba06c89	3
7572683ec2a8a51dc25c5b71cb7fa2b25b16a8cdeb370cbcfde6bfdee5950bde	1
7573fb716f2f95d7c2bde5ad92c12a846226be3787e7c7f1aab46ef273625cc9	4
75745cbf3dd97f4fde8b80327815cea5bccf23d62377dbe718f810766290ff6b	1
757df52b00c85cf21e9f8e4b23636ad8b0b693bc5549b5048aabcba767f15a60	1
75803201f1040abd05910a12462eb8e96acd4306a5694265f9b2d67cbad7e145	1
7581dc875e001412e68b7c41606c753ccd476d03f5c5a660e44015555d6b26f3	5
7582df7a073f697855a7820838da9130ec994824ea79e422ed252803882e04ca	4
75871b30b5c0f28c1b11083c42a6120657d328ac48420a97923d45c8357088be	3
758a0edb685d3b438b569ed5eb1864c79aaa2d557664a97868d6944791245316	2
758e05b6840af23db91b9b2805661966f6c3e87de5a74d384684e2a3fc61a064	2
7595af29b05f106a5aac8380844c4722336915cc3f63dc609551c98176a7def5	3
759b114310985bb6522a96b3d8461baf5b6a7159aedc8b7d18c2b357598450a0	5
759e8901f30aa95738e958942ff54ac49dec0e51cf2264031fce40b09c35b988	5
759e93657f77074edda7117c0bd71b4e730615b0fceb6e13ac061f2d33fcb0c6	4
75a37b4b88e53e019ef23a180364a46f8a7a8026f6fb730d9ce9cc846e9e7a1c	2
75a50d0df7112d596b92b411b119125783353df99a9c5c81e94da400709d9e8c	4
75acb44ab73d0ac2d5079502a5cd8345f5863b04996b39a064dc8932bdeafb25	1
75b10e07e00c156302cfebca3ef39e27d028b298d0e525cc7bad706c83033e39	1
75b7e3e5c39d9b60aded3497cdd303ba3335fff891fe51ac0bb7300510da57a4	2
75bbc620623dc879e6f375f3f1c6d69247e78f0469fe062b7155ed9c9e811aba	2
75bd860d3823e2894702e15af463683238be40cc404b7a2723f614c7483d54b7	5
75be08b5fb7be166839fdd98ae9d7b60f5903855337a37ef4dbac88347041580	1
75bec1a2ce88b3e426d0301b002aa859c9c53ed975d69b9df49208f808976e06	1
75c0f0ccbc7c459c74fe11b2d210ab4805b3792001f950d2357ecc4bc6d9c402	1
75d11fbe9f3ffb421b85e5845bc1b569746c6c511023d2607c59150111d8e5a4	3
75d3a931f86a720d94f6cbb71b931ae90c7d3359cca30cb02721b485a3dda55e	4
75deef8655abb06a7008a69edfbc745c77079cebd798fab3000b4d018442a910	1
75dfe4ea11efb8f9aa5fa23c92da8da7a1a04fd1265879f5f4f0b16bf4108235	5
75e22354cd83249615529add725634d6218486a40db5891a0d86309b3ffe9069	2
75eae08924a1c60301fa398317cf4081975994e374fdd910692b791accb206b3	3
75ed154eefef942d1dd6539fc3471bfd979f9bda8cd793ff93dfa9460c50c788	5
75eda48ef699ea0150c3654363dc533057f2d7d93c9f77c01addfef2357e58c2	1
75eded758f27bf5437c416c252741aaeef98f1067e4dd12ff60407a51be63b46	5
75fc0a5e5166081c1ecf48e46446874488569fd3dee5716b8fd521341f6d3c69	2
75fc190ececa0831437874bef6d83f84a03fff4f62f8cb9c7a6e5061aabb02b7	1
7605e575c8b9c54accd9b19ca20f44ab77cb34d91b9be042c2fc9cf5ad206bc7	5
760810505e76f8cddc0e7e39a569e164fa978ff2daf016b24b2785988d21f201	5
7608f39d1d50601e108636ad69e34d426b09aada3a31704035cb1b74f2af894d	5
76115fab14a7629ac860da43bbe7aa6c4c82a3b9eec7fda7441964226fc3afa5	1
7619684f3bfc4c9ec0dba0eec2d9268033084938464d85e57d1090ba2139ac0a	5
761c42c9c071808b13006a4fd6191730dc2926e56a84b1e7367afc0685a78760	3
761dcd09a530040807cd6a054ad4444844e943b773517c60d541329a10e6574e	1
761e051ab91c89bada1df938589942dcb097b722e21cc67246c50ee94a6ab6ea	2
761e62d85242428851a5c412c329b399db4290721c1d5693415bda8e470d9167	1
7624517feb4ed7b0482e4afa8fadc4ed0089c99e83610f149d8bb7c5fc1a9adc	2
762c46d559b88ea14817e9fd534327bd8546e14e0e1ca1abf6c721cb79a5742a	3
762d3f09016fc5862d9684ae75b8b3a2bdc3d315c8736a5ee605302af477e29b	4
763207d77c56ce8b87830c524318ad0a99ec2b14d594b994a0ceb617639c337f	2
7635905a39d7dae0d1382ba0271eb01e57754829cb9edc6c41d23fd5486260ca	5
763639180c4d3ba0383afdd88f7e910a7c1851187f137a6da339376c243cdd73	3
7639f694ad96764aad2f681df7e431f0e90ccfdb93e33be1ab471c1c6402bd88	3
763c7dc7929bd48b79d40a10823a4e8c27563ac6f91e7ce91bec119f8931e009	1
763fad06d8170b80a37fa5df9898a0a59ba94ab452023ce1b3a861fa94d17e86	1
7640ecc3d1a2adf8736404feaee5b8b72a4a29b653bc06a6116fed59f770c200	3
7646571fe59158a14d3250934a831e653804652b011a73a8071e22a3a692b189	5
76495267e7ead65e6549231dfdc7e738221e43f3aaae168d9fe957718b729ac0	5
76520e6990eb5bf3d7d33e9c90c3e47f71e63336cb0465df85b6e13a3fe84900	1
7654d78415485be770ea99035119c38ba46b19a79362e37087992aabd7b7cddf	3
7655f63ad4f5fb6bedb7bbafdf0338739f010ce0cac6c3d04f4055cf3f6ae753	2
7659a73bb814c87056faf996c688a141be3dbae1ec5725cb9925b9ab2f412847	1
766a0161334a6862d213dba1fb7ddf9036377f7ddfc3e99031c40a844d79a11d	3
766aedba4f746a2481d172b7f92715f7705e829e996f7f0fc1bb98cb9f40623a	3
76806322d21a7bd89f657e46c79fad8923040f15f82e9f5219bc7ffbd848142a	3
7685fd31f59e1d5e9773aac6cc6f4a6f4081fbe45b3797382064f6cce00636f6	4
76876f99d9f2291b825e01b94abcf37a49529a2124a340acf30ba532e1f7117d	5
7689477797b7e459d646830fc109059f126c55cbec8ac2824ab5e760644671c6	5
769940824277bdf31b418fa755c34d7304ab3de237cf25121914b56529c87289	4
769d8533d388543b16ac02c815d6666f980fe1492d1e61b37aee39f8fc2ab73a	1
76a28e658fdebf71044ad9e5916b722f2e0d9e345ce8d3acba72ceb0c1a00af1	3
76b4af25cec95783ca9a9a36f7a9ed5d072ad5fd48fd03ac8324b07c44146780	2
76b91afa893df383a1a3b030c17a096420e376910e55e13ed4ce9669752cacb0	5
76ba92f9796eba31b6661879768d9123c4f76a394c61233bf544de106d071a93	1
76bda3a035ca0120fac1cf2d37e5811b56223946a088fa7e3fc7574ff64aa151	1
76c276ccbb6954f684fe96cda86fb6ad5e470073376c8483dac9470b2657aa76	1
76c5d7ee62773f41f9755dffe99b14f55f9cf7ea8b637efb263ac8c73a798b36	5
76c755519a3e785a2a1f9ce96db2bdc17789a628e8efecaddc1d3c06067c722b	1
76cdcef2de1ddc3c8b573be2c0868093341511362c54e49d972df9fcc3fda8fb	2
76d0d32f4f402d0324c535541e5d6450ac60f5c336730aa97c45d347b749745e	3
76da18e5e171c2b075eb06abfe624ce37b7db5464cf0a4656ffb018fc1668882	2
76dc538cb5419a81481df9d7fec263a2023da67bd02c2fa0b44522e5e0566f7c	1
76e60d6b924fc62438a5c1b3da1d71aebb4c028da18b6971bc4bd85358ec0c68	1
76e6f1adc446b9453681347a01d65325708a874c8ca5086b7a748138b8012d59	3
7701a0695dab475cf34dfd403bb3981537c5f9357230024eddc6595ca84f0f68	5
7703957362d670ca1d15ee0cd0405810aa0e7527e70492855a320a3b15867ec6	2
7706adedeb7e6dcbf670915c6a8083e30fe7e7c7eb471b1d72a9713832278740	5
770867b8520d7eb78a24d6f80c94e20fc09957b7f5bb52a85eedc262dfd36510	5
770883419e84d3f40cb082e33f77265327a858cf5fe9d41ce6afa8db73eb87ce	3
7708a65a8bbd7e8076b36f93ecc3eeeb6611177a673a2deb0891d5cd54a4cfca	2
770e5b18af7af472249c2de48862e0a67a708d655b9077a3d0abebba7d9781fa	1
77115d64d243fff16205bcead3a805dbddc1961da93e3aaeb3fdd74a087b2051	1
771fd2c371516aa0812962af27c9f3c26633b8949b4d1d25f3a0b8c05810ce0c	5
77253991d0a5e4516a50a1fbaed3c4e4d66fbf33dd818b9e4c65183fe8ef4cf8	5
7725716a8398c6ce8845d0f427a726043e03b11343b0be3957b165051547756d	1
7729a2d6578ebc36d18150e16504928a0bdbbcf49c565ab3dad5e170a412c83a	3
772da5900a486664980a89584f6a2126c2575c768075199c3cffe5a189076cd4	5
7731e5104c0b882ef5f5ae31eeae43ce8c3e3aaae2b1dcf6a2d5d517c1ade791	1
7734b835b69176ff6d012b564f364e6cd5ea87356b633080bae6cda3e76a9912	5
77367c87e2cc9b3421a7697d04222b94ce4ed3976e71ece983aa23d7110c1067	5
773a34ee52ce81dc514b3d56e3444300cf2c730cca207e6da51f95ba7a9ccb41	1
773b09aaa90b300828e51145546214965ff723cf48c5659d81f399c5f9fef309	4
773c6c58eef8d4d1e3c953306333e3df228dfcf8b5b89880d2e5d8f8986d88de	1
773d8cd68d951b17f4cbe497fcd20da2f70b51bf1ef3c9dda1118dac9b4a09dc	3
773f94869df9adf28538b7a756d76d10060b28ab3cb6d17eac32b51d5d902901	5
774c36d788e3d318a1dff5d12df9b197c46c2813621549e90b4efc6cf26347dc	2
7756386c93858d913f41ee5e3955ee384352273960ef05b5bb6baa8e1f1f8d13	1
775c6a9df4bc8918f2ab205b396cff7987a18d172003d84f4d95950d0f44dc48	3
775eed2c48e0a248798434c1275227eb78aebb2fa3faa538f51cf84f87c8d0b2	3
776028bd10b4db2cb9cf628e439d60c3f3f34bc451d68262f115f9d913661da1	1
776bbb448058d62899d7810b38ffd84d45bd1612715a24c10bc43bc4770d1c37	1
776e250c7e3cbd4200a8e624a291a2f9589d34431240b8f57c82778dc7222303	1
776fb2238a1c9899ec35c01bf52f90d08db68f0ae1332e3ca9403a1ac612516a	1
77787f667d6498106911871985cc354c85d42f4d0ae33eef97015ebdacf843db	1
77799bf9dccd6cc7a4120aba7f1d1e6d2c9e23730d2373814f17ba74c1153329	3
7788f65e013a19885785cf5afb5e64124138ba0421b74c9f200118e7e7d4556e	1
778af5b85fda06dec1adc50f9e42cd5fd25408bfb97564750a9408fb63f97b4d	2
778d120003522d0448ffaea80a7da4e828e76d7941d41103458b43849452942e	2
778ea5d4d6c2d70bea7864dbf890489b4940635a04f9df7c87d90d088a5e9d66	3
779018e67b41837f44d160919e6e83c79105d26f4a70c1b68204999628575d17	1
77a3bae838713f4fe36195a87de4b6f0cb4ddab5a1cd3529f2f6a887c1573ef1	4
77a3f58671d90856d307a77b97dd2bb1ca02a91d83ab21c9415432177e6e4a38	1
77a7081e3e94dca7e5fbd88d87df0bda0ccd7b0981da10b0c1c24702f9f6ae19	3
77a74a7fd23b9e33b9af0920940baf66700bf5a816c0fd2d61685756cb670c3e	1
77b57b450dc4cf6a839b0ca0cfb38f5df2592efd95e051b1331fee00c7f6efe2	1
77bcb7a894bee68ddd7895c7af4b410cfafe4d99231a38a72f0e48d0797f6198	3
77c2d1babbf59f8e6b58aba23b581d836068c48b13cf5619bd1bc37f0b451838	4
77ca5a85b1025d8317ad02d9b9924d6d42424b8e4058a8e44bee1377777b85fb	1
77cd94f4985199a54bb9566eb814cd8af69a305573efc9934856269a00db8345	5
77cee4360be8915431360065bf8febc7bbfcaf5d6b20fb81d17362b61d623331	2
77d0291033cfab5e6ec2869a899bae642c32dbc3176bb3c7f01e4c6d19d8358a	1
77d2d08965cbb7a8fb74c32fdeaf8521e896b0046497d1370e269a6f320319df	1
77d8a85674562d9b88c92bade219000a75c992ab5de9d55000d888d1ef93253c	2
77daafeb573f83bc154d8af231cc55bfd49db740c0bc2dc07b94baca9bd2b049	1
77e03fb1a0b368ec7fdca0878287efd234639339dfa83a63032258dda4eb2a9e	4
77e4badca6a8344057515be9d3bd0837d091b60b5569f3ca777ad50d34681248	1
77eb85d15349678ca264391a47e8832b44f80ff5bbd0a551bb8225c8fa72d48a	1
77ed403acdf4b215a64444966277cb8afeba9f2fe5f5340b5e348bf69f25ee56	5
77f20303bcf050a72e2108c80a49b8cf3f6b88c9ec955eb130f782080c89d310	1
77f315cb3b9e36911242527b95a9acbcee740a91569be6bb900b4d78bccaa802	4
77fb45847f6b943450f25bf6cf6fb999d6535c76e274cde12c086314bd067878	2
77fee4fab6f7e05aabdcd22790da4384e03e3f5add07b1fbd4b71fbc87f9555f	1
78030ae3c41cc9628220f0e7c0757a89d2f867d3af10f1ecf2f5155b0f4e4ae9	1
780c4c2bba99785e9dd4f412d7980c1ba6b127282471df4959d6fd3ba1009664	2
7812e35b75bacaed6ee4580389344911afe502b4502b8ae7c51eb14e3acfbd96	5
782314e20d2624b89630a321ed90f178dfc9c4f35b79bb4f6ccdf597363a5922	1
7831eb5270503853c9c89b87cb62abbac4236b69766db1f47038428ad85a52d4	1
7839ba3aee63863f9fb547f07e9c8491c69583c8ffd075557f9c6741d629754d	1
783ebcb955e48082d756cb8c898c1055600bc09eb4b2de0f3aa7ae6f00742f90	1
78422dbb2fa7d2b52ed66525ee8b7107db7083fbf028d40690ab97370b4a1d25	3
784461ac87faab991f35a55c4a552d46e6e5f934fc363a42339ce53a69689ada	1
784a9fecd32599fca4f363783c5f9030cb88c3055bb29c09bc97f9dca5a78141	1
784ee8813382600bf1bc843fbc8d2d4590b53b9c79d7ddfcc36c8328c612cd3f	3
785322c488626c129416387cc9de57769367de9f8ab862332f7889cb33c1e963	4
785769de6bdc9f5726247374a32772050054e792af745dd40e781a85eb71926c	2
7862f47f4e4441b978abb99e85b37006ef2f43da20fb194fc34aab05d4aaa18c	1
786739557525b165ed58de21200f31409d80e06ef88a9236991fa6d3a7e501c3	3
7867afc55d5404117831151c37bbcf5754e1364783c3ad4b9816fab5be675b5c	1
787412551f8e25a60d5a21af93e633a053413d820944e0557e065ff403c807c1	3
787484111c69725e74d0efad2096ecaf6f1cf314b4c4a980cff4ab9699d4948f	4
787806146e5848c660326e181f91793699f13929442f1dcf533d74904491cabd	2
78810b4c08f5d9cca5509b7847369e7fd93e4ab193de193778f4e5180bbec33f	5
78826d4df6c8db867dbad96910daff313b5802cd5e9b57670525515d0d004ac8	2
788b489629ed9a06fc84069a41ec3914f6196020f2458e40f2b3726ecaefc39e	1
7893c6187917608189b49a99452573b1003087d2734ef38d20bb46750e5f1c5e	1
789fa52a9d1163167c6514996f1c0615f497fed50b8c0fe24f7b2a1b71c59f17	1
789fa6e3007fec7d7746f0a9955187d257daf9ce97be2b054c74ffae14ecad63	1
78a7bd52c2b44f6de89c17d4d12ea72838fe7b96b9be892ad3803125302b4e70	4
78aba99a479e7c83e13071b784ad1997ff0deb703fbc4349268840e58fb0a8ee	5
78bf52d245ad15e4a99b738265c016ee507ef66be92bd1deeda29eb3b077fc66	2
78c1f9a4d43ebf54d924554799f14ff81b0ed98a57705d964521370b827c1392	1
78dc9cca0e7f9c7b348aec32ec2a2c22089d5b39ae68514449f05768b1c58a3a	4
78df3dc6d547eca8d701a9b44e6e88e01f4b781f0558dff326c629df7bbe5387	1
78e40a016fb986fbf584ee402529dcec7f12dda61af57381a09e6920fc29d581	2
78e5b004b0a4165144757e7f22fbdb3cd73564aabfeb1d3cbc2150609f12873e	5
78ec7a8949828e46c3b225d0573af01712761a57277d2bf9c2c56f3d94408592	1
78f1cde091b7d88e4177be69681823745f6b68fe57c73247fb9ef070271bd79e	4
78f55eff2a51539527600412ecedff9d55dabdee5195cc718618119bfb2bc460	1
78f8e54cee9e0aae1a00598a31daf6dd12fbed4f9120d32ad2f782afd56273bf	1
78f99a43956d85a7fbc1e49672ee81d2cbb79de3f17c2f7c429410b2ebc79131	1
78fbba2658a489a4d29a2454c5125ccaffb91f7140bfb07be04adc55c3d96cac	5
79000a319d39e56a3fa22a998958d4f46455ad94072b3ece1032799467d04ffd	2
7914d48d750dc8a91c9133023aae018baaef08e365432bd87915b2f73f424418	1
791f738667d958168b7514aa33261a7f6b84f61d6d9cffab72a5b5f84baee932	1
7930085ac3a143283bf03f38511541aab24242823c550b130ffc4f8ee77e464d	1
79364a41ea4069e45044cac9762b6fedcb7f98188a39d504ecbb2fed5baec391	3
79390de1ea82a029ea66eb0482ab6fde28eb54f14b2dd3edec2689c141c3f525	2
794033aa28cb1b827e9685be6e3fb1be60048b38b9cdbe7cc57a0f37b63f7e72	3
7940b593279f27eb6e3d18f8a0089500498a2090c8dc6b7ceb7b4ca09b623c1b	5
794873c9262dce7a074e5bf96cdb077af6baab85d4dc797073d518aeda2e3439	5
7950fb10d4a68c7b8def2b5e9804fa98a6bbf410d828bddafc5c1b0f5d64294a	2
7957bd573cba39e807c62f694a947cb93c0116335768ded39372fcdde49adbc3	5
79648dcb840398aad3d669b88ceb435902bfa42d1e529b22062a55a26675057a	1
7968dded810ac7ea78c19e3e7ce04a80b8768a1911db5274558091ebb29aa1c1	2
796e97e76420738d5d91a33c0ba21da2816d49bac4424471d9dafdb057be63de	4
796fb96794fd074d87e1f4981eba80265324b85c9720dd8ffed1f3265e514d8a	1
79710ed581fceeaa1c7798a84c873de0609994050181d95de1c337a792f2edea	1
79745900f4176aae7d70b41dd1c7007ddbd0deaff31f599e4824af47f890d414	3
797788b104b62909825b614623d54b22b0259158c38d317a5a094ac52b80c708	2
7982aba8d8977c5b6039987718e4902183c2b7ff961b1025321131d5d9725c4b	2
7984bed34fd7c1858f3fe71424302baf03342f77e7d6f01862554ebec2945186	4
7988b7941b785bfaa7ae4b17bb04bec94389af3d0b52b4c1ae13dc72ed7f3629	4
798ac72f767014e40921bbeebd1b8e9da55d5391d8dd8ecf78b047abda682956	1
798d4ea0b93a795c1902c96558be185133ee0f418c99cf3c3e45f7413e238416	4
798d6a3f23e1d02bb795e6b0fcbb56c9590b2b97b187c90c9fd6ca1434743519	2
7992ab02b6629246554d921848f97afa8211e47500c870e493090ab8c9747fe2	1
7993c4d637801cc3f0728ee09865cfca88918e0ab626449a654831f5ede7cbd9	2
799b8136cb058bffa2317d96ee56247f48cbdc7e21e7a341ae2203c18d283645	4
79a201474d3d2e6fd99b231570a92c385362e9a6ae17b21e1d49afbc6373ebd3	5
79a29be33910f0cab30d00eb7928fbaedc82b12102deea6b99450f5cdfe585a6	1
79a8f0ccfda3af416f6dd49a2d6a00a153051216b697b88bfb22108519bcab5c	4
79b229d5cdc5b39ba181d438fa2041fe73d84dac46083ac18d924c3ecf0c67e7	1
79bb4be2661fd52201dce8ea18ec96582e8b7f3c465723ef7262f70a39b47e2a	1
79c2d1473672a71c0144c401a824459f3b680c09adfd3421ed5feef510b5a667	1
79c5f485604412de1251c9da254c4321ceeb826569607951b5aaf087520b389c	1
79c9ccb080277e441f09ace81559da53e257bfb1f77a78be238fdf70ce882ebb	1
79ccf00aa9a0ef7fb04b2a85bdcf63e0c00352689c78c5fa3fe0a92bdfca8241	1
79cdeea8c241e7535e505b1dfdfb6843a73ba44fbc4ebf119ed01b313ca473c0	5
79d3bd174520badd1b9ada9bd219edd03e38b50be6e462fb6a0669606e02519b	3
79e28183d99738ea9acd74a18336d085a2da3c33946b248e9ffb53d084dc3d02	1
79e30aaed0061046dae3224f9d576ba1a3c8412e619f4762633e291bdfe959de	1
79e346df98adfce6c0ee014b8c983872ab56e838e736259bea62b2ed6b60eda9	1
79e349b2f14c405de03be61b068bc00a3e14199efa2d537e4af4968bb87cfee4	4
79e918328e30af4d04f8a3a7fbcc83cb8df6e4b675ab17776c341a9a43fdea59	4
79ea49f7ab5fe71e702d0efa2bd66b4e4f4928d569e06bc8de52ead89f4948af	1
79f07cbf50a4514b2ac7e79ed1c48864e40e8935c1ea782e446be89d1cf96e14	2
79f604eb34a68a8c9bdaf48099010a59769c1b04901f8fd97149ffbebcba5359	3
79f6517f2054954dd74c579e0437368fbe9074e416895982921b4847b4d16aea	3
79f6de67996266b8df6ddcc98fd1389b31ef75c565aba08ebd22af69fee16db9	5
7a080bbc0cf74d377ddef1eb2ad381448478045f4e9705f83e6603a844e54ab6	3
7a081d8981cab15578dea2ac9ad890e90a1abcc00a97f0da24ced0c69609ccd5	2
7a087e8763bcffbca23d34f28a56a63cbd21477ae04d1ea4559e063690468899	1
7a0eec50309da383132a877588f323e2df8f2af44b1774ce3710a07de1647e2b	1
7a2039eb0e2e3e42caa616761b622d360f2318b10037c97e05422ed523bf4c33	3
7a24d7a44793dc118378ec4f9e52ad54b109f5000d1552199a091f46a431f6cd	1
7a2ad001f77297fab8942c35e015f5d4ed5a37a9d47061d4ead0fd32c710155b	5
7a36a89c6fbc2de4d2c6ba891ea6d3c20d3a8f7ed2c89db66b6b73d799ce9ff6	1
7a3e9d35d7813835f97923bf0cc7c27c9d8d1c639aad786c497f0b3f49daf779	3
7a40a69a7ee90bbba01249303e83006c7331c6044c5a95010b0133d5f69aa4f5	3
7a410a31d5e37af498550a9d0f7356e764b634c5aa5ee3eca5be4e558247d9f8	3
7a47527367ada425ca0cc9f57525f627f0c813f27f11293c2f783a93056c11bb	2
7a4b9be8d882ef3c9dbef81b052a7e7d06d3f7a21380b9471d9506a01a28f83c	1
7a5477c007b16efe39c767482ec930107afd861e4d909c1cc229247fdb605cc3	1
7a5aedc69e33e7facdf45a6440fbfaa309d01df07583da68e3d6424530a4f7de	1
7a65a5e00af0fece21ea6d5086bde5d4dfd2da5a8c049429da3fd5a5b08b6933	4
7a69a99b5df4bd50f09d9a6b824d7ef011f74449956db31f3c3d052e584fd25e	4
7a6c1f6f72d235e3934acbd017cc3b45b2d7318e14fb12a3fc39388d1c8db451	5
7a81746cd924244062fd35f92181aeb5a511d4be2ce78ee456d862f15051c41b	5
7a821bdc8dd9d753e7d5c61367ca1bea167b9dac5be6d300744df6c94a012372	5
7a8b1ecfd9f8e5bf9de9a81d1e85155333db4c5dc2376c82eb4659e4e9fe6c28	2
7a9a87b1a332e5a3a7a43db0bb37d8e3033e2d5fcb150c676a5fea57311fdc90	3
7aa05011d243d5408131b96a436b30db7998c406bea1591f92b9703a1f2e7146	4
7aa5ef195b7554919a79ce66887eb6ce4cac92c30d00fc0c15f4c936595fa6ae	1
7aa840a624cca6b3e805e6b00f5ecfd509d38134f45c77a8d262564b41688363	5
7aafa953fa5ddcf9b978fa676fe43a7a13f825af75eac707b7f63a61da465eee	5
7ab289a59b89089a64eb9b77eea22148f6f732468565968a3ac27f19173d150d	5
7abce81a5cce9c94aae491d8e2f446b82f241371fc8c588f73583bde1e0cbc1a	2
7ac18f43b891ed261bd168411e43e5a83a55fae7d62189e2b0a6666aa7a76ca3	4
7ac8091a2e643517959ac9d00b160597c9e9555e1889507438434e5fb20930b8	4
7aca8448976a47e787e63f241025a10a302cb8a9f952bc6e079dd182883a66e4	4
7ad705235134e861ee8c8e548abcbbfcf3d59e559da9a33ad94487ed52607da0	4
7ad8f9c1ac92f9ad52d26f445f88516d96fedac2a6fe5cef47fb823586824bf9	1
7ad9d0a3ee96a91386fa961dad65c408ab2a687fc0cff0763451f1a8f2f92cda	3
7adce6c45a94a6c074b5ea29686b421f2f767e76ec25d351ddeb432ae20a6dbd	5
7adeb87b691efc5f9006cdd8f4c009dec4bddfea536e100b4d9f0a71bc6b0a14	1
7ae2bd4564ffbdaa67dd86758b4488ac921e280b4718e6ccb3a031e9e4611da8	3
7aec292a7fb00a7578fd38c8c8a7739553a4ded00349e5996eac37b6c7d598f7	3
7af18e807a62bc0ae7690e67061ae45288c2fafe760c6c18df33da709d28bdb1	1
7af92786bcc2c1d563503726eaf5a7ca8d2c0fdf6f5688f6515dec7af1189be1	2
7aff8e4a5395035cde2111c9015d53432dcb75747f1204263819595cc79216cd	3
7b0224c28281451d67e379a98737821f1eba1e0e7820f2128f8b08bf51ff165e	4
7b0d025fdc2b77558469f01f6d8ba0f0f62a5483291c1c7ee4da8bc27f007e97	5
7b1640643aa2a72377455aa821531e42c0efd435b4979b655a1bd12ef0dc0823	2
7b1713bc0b4574989808e57fabd9e4827ffb7a8999e35433b650ae27b182bb40	4
7b1df9d1798e1eaa203be24036bc19e0f76addb58c5d3b687b4c3b114e2ccfd0	3
7b1eb365cf4bce8dcf914eb23bfd4e90999dc7942412fc20d384f8ce4c94b17f	4
7b2212b4b29e1e18af334b477b7bb34ed3b6e2723a829202a747d3ca83050c27	1
7b2654fde77bba03ffa3f4bdf3f564a188cf832ecc4fbece128a6a1ac1a618d4	3
7b2ea5f27819dbb726ee4a95015c99f893fa87e38f13387a7e8811507e5bb4e3	1
7b3026c44cf448bf1b746128d9898b89b2ce188e022657ce55b858f518e7c788	1
7b382f6cebd9bc0f758906e25d8884f87992b35b500cfb2e71f9553ece37eb3e	3
7b408cce46e4faa01591979119404e8bf1cf16c0c3c0123ebecda9a23a64ca74	1
7b48dba3d8a70e5df8093844f3341fc4cb78b3c29075447f14adb7dd5222ac7d	1
7b506eb7ced95f0321a6086744f943820ad057464e31662df940ad6585146216	1
7b54cf5cef67e5701df8fc5637de37d414d27eed4712debf4eb285b0c9cf11bc	5
7b5d51d966a485c90b37773952256b81826a3bbe917708495d5b9b2e637e4eb4	1
7b6808f3213a489f316eca2b9f97c1b33d0a75144f5c2d865d38d790fcd5cb26	5
7b698d297509adc78367b46b64e25e49a830c62b996d2c3e7c5beb2a262a2bf6	1
7b6c1a66f09c0a0de3c7e1cacdd50cd598e4ac4c5c1c72684b36d07c931f30b5	2
7b6c81e0efc2f391a9059256266c86a8faa146e746565976e6064ee86af27e85	1
7b6d76b2a31169965e7f86f18af258b38bf6dfca06997281114ace5e351b5162	1
7b719efc7de65f6adb186f6a80ed8a6e244ef428f7bf9bb457a47fcb4d192dd6	1
7b735261be4d9d9f163b9b233929dd0d5a86ed782ac0d80bea08a58358ae1f37	1
7b75ab6cc8e206f76955618722af1d97d7a4bde986f2192c8773ca305bafd45b	4
7b7683ded5ae16b2d1adb671338996cb1eee65b7921434fc09e322515223a457	1
7b76fbf8672126e81f5be86ba8e6b95b21801ef9cd2be67396f4df097a6af23d	1
7b7fbd825718c6cd3e1bbf868aa5a1da2c0501fedcab39785bb8dd6b22e460da	1
7b888694a0be3b5e99f3e15d5125036212dc7e5c6179756a407ba7a1f3a30bfa	3
7b985655fb787e52ec18df0abea9033e268ca0056ba872da1488fedde29faf47	1
7b9acba009be53114b5abc0cd588d99def939132675706e060c4fa3f16709779	4
7bb23592dc0d86e7b848ab5c7c83cf1bd052c930e874428cc9a036eaed07ea6f	4
7bb3b88c7b45e67c3c77e6c52702df1e35b0559008e8ff8435244c7df19a1dca	1
7bb4afe3660c9cba08a900eb99450b78d3a67af26a8521f995ec537b5c718775	3
7bb74055c00cfc48a19df671b33751a18500efdf11b0f09c5a2d086cc9d8eed8	5
7bb7ddcc59c20b1370e86ed713f4e14caedfb1d6bed87768cc824eac9ffed980	5
7bba4f89fe81daa03622643d821a5d0af83469a49d9648c500a1409863ece3f4	4
7bbb4e8b212deb8692e5da2a866164a5bd186a9bb0a8ad3871876d5d937b6c36	1
7bc4c36232a9b5dab8fa27dac6de36dd25ab1e54c5c53c94dff6256c90e1b45d	4
7bcf3147becce0a61a20b9dcb45bf5405d27096f608112bb8c3d0e8d38848fc2	4
7bd0ba61dc7fe97d4fd10262ca31b4dcf53bfdc3e0a501451fa1ac86f78860af	3
7bd16a95f5b15177d453e1495a9f6747bd8e715ed9460472ccf98f78e7dab06c	1
7bd879f7e62f113e87f8bd08eb8371f0723c79c1a2f1da08950db96b24752e96	2
7be5fe828242e02a0cf38b1c3b83de768750db0e28b4197cb07cc544f27bb317	1
7bedfd9c3bf23ec70c8a3b4f38b5e3a26b907af2a2ba162ef00ad95b27f6785d	1
7bf27da5a986120b1412e3a15c9ba5ff8a307218d09e94462ab091d36e3b84fa	2
7bf97e23ea8d3a53909d8cae4d50e8de802a42d8930c584a9a878a952d0b3d39	5
7bfd38c913e9edaa305f08afe54a2b947146709f4b5216726988138d5bd12945	1
7c05108a07e57220e09c43a91636f1fcb58e9d6087931feb3f1371f2a11cb74d	4
7c085ca4b5539232d71cf8184348cbea7ead4bdc1adf9061db9de360ba87d6b6	4
7c0bb346693dbf0dc4fbd04c076a58f82cb3970b97d8cd609ee8505c21e1dfd6	3
7c0ee34bf2b83837e29be721ffd99b581fff8e767f8d0e2172fc62096c0bae48	4
7c13b25f32355cde0aec133f5081ba36635882e1a32687ab18fffdb5d7c5b888	5
7c17ba8cc06943c3c1d0366a9d38658dc9ffdf063eb6786d5ee5d7c980a79580	1
7c22e7cecd187dbdfec520d0597e7039b90b4bcd7af22276a07fc5e2fccb37d5	3
7c2341bc8678ecf24537e7f15315f6662a1e6e44eff0646672274ba37937477e	5
7c247a3ff5a4e9a18ba0d4f31663b0062bd29e6c989d963e6db9e503cc658094	1
7c285faa5f5e1e2922c1e51de7eb679b0e47aa0df561628d258f92d04c5216c1	1
7c31e934ca2b3e834df6816ecec288a547b678c39f2b8d2710ecc2e07857076e	1
7c3af3871a8102e16990836d8f8238e82a24f30cbaa355a9c665689fc0d8b186	3
7c3f0a9d0120d6ea647376d5ad5ca3fb48e5988c804701eb9451443a4bcffbb8	5
7c41315a02dc2d962cb579e5c4efd5935b98343c6bcfefb0ec80fcc543c9419b	5
7c429bb6a9cfe378b3f8307c329d43872d0acd4f18761bf1c8d8fae224da83cd	2
7c4c967098c88848708a81eeb0fead23f1eb12bed4f8b5284ab5664c7657643b	1
7c52c9432d9fbb4b061d9a5fb484dc5a0e7b3163033e5f16b7bb4da5a6cba6d5	5
7c531b534412f647a85aa0bc809c72f9f39e0d98344abfcec8a4ba3f24e9b8f1	1
7c573582f00e1c1882ad4e6fa0f9495694059fef5f88c2f0474faa541d15f557	3
7c5c4a179f34f36a3d82e401158219d4a824a53c585fe02ffb64dd3fe88d1716	3
7c5e104ed8aca91a6d5dc069bf2924a9059484ed4cdd3ea6d2f66726a02bb952	2
7c661c411f93dfd977234a10cf0be408955e02b5975c443dbdb35a8886ac67b7	3
7c6b19a8b3e932cd65360afdcc6b5727a9b8294dc3b889dab5a7dc73dd9a3fb6	2
7c6f07a81be854fc5bb61e9ebfde9cd94c8ce6d38bd3223dc725f08c95a4f9c9	1
7c6fb84f91611b9cdb669861774b6d966341c71b018a276b7e3e3b909eb17c61	2
7c705ed37c77724d19d37aefc4f28bfb15b2a92e7886028fc22281f10954b8c5	3
7c7667c2ee0b08355d7b93cf1e5ef3a905419716f28b4f3ed1098721a91304c8	1
7c7c4cc1daf64f9ab5823a6e3f447ec2bca5ad25dd2362a65db1fb590af4a353	1
7c7d30558305e7b7a1d37b87a69c2efd19292d9b7ae73cb6c332a5584db3d7fb	1
7c8134aac2c8f71afd617d0c57e8d2cd29508199ad45f8cf3e591d6e4c1dda17	2
7c8556bc77d09be893aef8b084c3a8c77ba80ff9a2a619c26a33b6ea43fb294c	2
7c9322ea1d76aaa3fa5aaf2dd440b5ac8363f2b36f22ec8d4d0bc86d86b34efe	2
7c9b45e8f5b7404caacc1514b395ae72fd8adcbd6bef93ca26adf293e0619498	4
7c9c992372d3ae012436045d5d55e242f6626d263e3020e5dbe83fefa823dc3c	1
7caa8cf40affc79b15302f53aea7fcb1aa995fcf9a347d92514744bbf43aa90d	1
7cb4b894e42acac4cc09a1082615cf9a242ff2d8c7b7dbbdc1357c545119d242	1
7cbadbb81a566ab1d4f0b59e01b877c612a3e0a9e2df2593d79a08e742a42a7b	1
7cbcc632cfa7dd6a225adc50086013170a891202cc27b38892852b42150cd165	4
7cc585778eb7ab74c9c5e8230ef8a449859d86036fd5dd078ea1924fc7d50097	1
7cd0bf0a4579b76ee37166745abb09f5270cb2c842293dcc6bf8e4c3639fae60	2
7cd1334de58ce88f50108289dcf0cef690861fb425c5bd696375189a2b8d41c1	2
7cd46b2bc00b903f73b98cfea8eb3cd06777e629fd575f295502d5ea878b7cf6	4
7cd62d72ebfc8a36f66d2c18f53b0b42e45a4e269352dcf84acb131bd323709f	2
7cdd89e2622f95cb141ffb335fa35152a130e26f8a84b0f23dfbcd7e1f6e52f2	3
7ceb956d16972618214cbc8c836c0459e898e30c67b2c0aab816eb22543feff7	2
7cef102d7baa75098ab81ae25f480864bf271f5fe7926d80b19b9877bd2c84f6	3
7cf3ffbe6085d230dbb072aa474f727709fc9c068576717a938723416a88b4be	3
7cf587c04431c5856e83e673f00ec7b392b12a171e8fa34df4eb680dfd0cb7d0	2
7cfc58575f17fbe0dbfb42553aa5f1d857f36542158e4ee88c2cc9a5631424b0	4
7d02e36a43ba73af6c85651ea3f7e794ec5f454d7070b42011d732f5343e35f9	1
7d05177085e25812ff31349949bbe91b98104871523cf58a1161eade856fc7d0	3
7d0bd7c78ef4f08252ef315f6514cb03c741017b3f1495ede2a1b67ddcb7ebcf	2
7d0e07851f48c23994b5e9dc9e69811dbaf06dcb85f00e671e063af5695cc7a1	1
7d153f77e4b2e2a5dcca78c4db1d0cb67605beab2cf37d28a517f5b5f0e3d094	5
7d197b15bdcaebf6ec71bd0b8138756cef67c2b95db38cba8191ddfe92c48278	5
7d1b8ac3d0fb70243e8f1a55b63d60b4676c3d5ef2cccd88b691949dc94b9d83	4
7d27fb5711f924f1b71ee83dde6acd333cd4dc2e00bb150c9cd928798d708efd	1
7d280940a036468edc1cc78e8cd06dd9c6bd20503cf205e4c2c21961a4648c81	5
7d2ae2d2e53baa991bb89d92b6c690190409943c6d38b6569ebecafa31edec19	1
7d3c79715b6bde983393432878138cb26523a4045e5c5f81f419905de4991da1	1
7d4170294d6bcd99121a0b23e36db96efbae62c0ceb22b3adad5e3666f97fff2	1
7d45bb7a7232e0ef8044d158ec6cd0deab199ba2bb0309947d299f00bd909305	4
7d4d84cc74a58ca63060f0287fc9b961fb91d5e5e4b8afc9a7ba578bd722169d	3
7d597e9f880d7efbf377ea0fc0019fed95246b4ab9758a2cab65b070c54e4d48	5
7d5b6bbc4eac3ba96007e678bda103c4e6cf5ad019d3a12752b8fe88c702d2bc	1
7d5b724422104accfab9cae86eaff6613419ceb7d77ce00f07d5ce6ec99527bf	1
7d65e4e12f54c1caa343791a012be483f1980e3e4b310f4145a0fc1f664058a4	3
7d66662c70eb4708feb15b6d55c0a9250052529df2b7ddec3de8098d9e17f62a	3
7d6c7f3d535f199982302c064144b58deb900218b699f1488c618c7e34668400	1
7d73435f659b0264b7fee06687bf477e4dc614a7443b9eb31464c90a1cfd6567	5
7d73e1735de139d5430e3d6751187ccb84c2efd4e11e8a6e5539ee1f2eef8d8a	1
7d74fa957c7e1041dc94ffd2e35f1cec998fa323de9f764da3096e1a1d6ad548	1
7d7815e4775065b46a244ab010b4a22d3a762a30e8fcaf9eb7990e739be8eb70	1
7d790b310f023fed70f7c5f94aa32be6ff6b36d57691c9070d7b82f63efdcbc1	1
7d79c813c2d085f14d2cf1532e97a1237b2b5be8e0203f7be7ea6700ac60ba42	1
7d7df27ddf97064f78a53fd08ab3ca4c7e984196fd6db2c8e1b31066d464fd7e	2
7d83f38dc5f4f8a6d84c352b69c269a19ea0cb9293a3895268d81ec3c368ccec	3
7d864fce56f71472701244a65b3d240e9a97af721ec10bb640c521ce7c7aecfc	1
7d8ba7706a062e2f32fd679664f510d99f96960f3ec19f010735b5a164dd796f	2
7d8d31e6b99667f385567a886340c265557b5cdb57731ca200f6321d6401ea48	2
7dac68b40aa6d114010bc62635f556372d8baaca2a7a6428621e531811b8e8c2	2
7dce15d244c85c67b944bca0dc5ca767e188f23d84d29f42d0086884d69487de	2
7dd080cf673aba2c7ed60ccf14302fe9de08b09bc9b05b2ee227045305c393b6	2
7dd2a7df4794345278ff92a7ee3668e59c1fbcf6fea4515d3117403485e03b41	1
7ddd00befcd914a2101acfe416c869ecb4234e836f2295d6a3ff82d0f6c3bd87	5
7de89d410ecc01cf5eb150aceaab2bb6b753953ab1e474dd5281d0927bc03af1	3
7deb32284c3aab9d2185a9abf343a67721443c00bcf0ca7f7db7571b99b0198d	1
7dee2aa85b3ad72a53f9d077384e65a4db86414ac4a5be562d32c3bec06f0d2e	1
7df80ba9f7bf95a6ae1fd42297eedfb3fe2d16cafb055dd8400decd12a1c585e	1
7df8afc0a081628ec05dd780ba6d1fb4e9ae131aab24ef2f12fa13bd3a4b5a80	2
7df9a81e141b3d93d44be3a8b0d2894e619654f7580382667c0a2add1996dfe1	1
7dfc07139466dcc5421339850a776b89882a96dd70ab4f9421fcd8e764e67104	1
7dff5f3c843f292b6f09d22d427bfb0fdf37032b79e32f94b7a726ff6596087a	5
7e08494f6889b73fd9886db19a79a12a4f601bc32d64edfd60ce5e9b008813e3	2
7e0896ffb3e926a6bbf755364ac0cf0a3c9bbb6508be79938ff4ab12c033f290	1
7e141332efb2438f2742e31c748aa8b7f5079f56627dd77a79e92cd3efa240d3	2
7e36ca0114cfa3cad272c9e5f876ec1417cf4b23b21a2feac06a93263026cc09	1
7e3e267dd4c5ddf60915249869b02c30edad9a20df7e2b4cf5b5207587db9179	3
7e404b4838250b7972333166a23fb2a3e3f76b98464dc80c4b0bbfd9391703d6	1
7e4ab93aab396a07201d53080caee28ee12360a217a70e34ea34cd3ad8ccb5e2	5
7e56c732d7fd6de92149131f28f2305860dd736b751c1698adb09b1aafc4c192	1
7e5a9a0181cada19b277d4cab50405b11d0fbac55b0eb4693d0101dbb42f64ab	1
7e5ac5db0c6e9c11a3c1d8900dee2b1b68114b3c2c26dddd2f63d963745630f8	2
7e5b8f03915a4e77b138c1310276c7b2518b95d65109201906a896a8d1903e6e	1
7e649bdca988be278d98619edb61aedc56b937ad2329af4f3d877dd568009bb0	1
7e66c6b95eb3b719c157e126a18d19100ef64df7242bdf3668c34c4a94f64efd	1
7e74eac6dcc001dee515da595d8630efbac6d857937ffa30a9d980b3cb859bbe	4
7e892e009ed0062c8f0be5f95e358dcdca869c0e3f45f7f18d0e47e69f197e5e	1
7e89ef5b16ae4ccbc95970d347fd8be98636f201d3d7d75816e4f617005a153c	5
7e8ace7ba355c8fc8f20b953020e768ad3a480e75d5ab55f27211f03c993940e	1
7e8cbbae596cc9ff7c934766f0a6a66ff875278e192ab190fc91e71f07bb1368	1
7e90cb7d2fce6db19e0a591a727b00d57f7c51cdc2148c2ffb097c902334951f	5
7ea42cc8bbf893a7d016af56a81d42ea11f37c16e0a7e47571823c7bf34261b0	1
7ea69a4c4e7681af151a5d26264d7f46cf17f3fc9ef6e3ebdd38a094ead40277	5
7ea9c25c40fd167cd8e5471840f98e1fc7c3eab4941c4845eef2898697e34346	5
7ea9e10706cda988063a5d1f4006a779ed0d39f20ea814d6fb458a9bb8dbe2e5	1
7ebb9cfa31aaf17a25f6ad6c9e1efbb31dd4a4b8294aa92cb06311206630120e	1
7ecde522417f514bbbe15723c8417e651607125902042bff067a69aba47475e4	5
7ed5a8f977dd6752b49b3dcbf236496f81ab8922c71fc9404ebe36b9a5ffce8c	3
7ed691e9728bf97d7b5a48f315d69995f834cefca3d5898f55d936baaec5b90f	2
7ee4b7b105567e3eb056e057111e295bcd2531a5e2ac0eef6af639226af9ef5d	1
7ee6651eac207a03dc4e2fd0fa0b1323acb85c58687be99a36dcac052f349812	3
7ef1457c994f13f9236fcb536e9ac38e48f8e35952302fa6acf8e7a6452c421d	2
7ef166caec3826bab97ad61ee125f9968dd9017fd94a979bd6a1e0379e7d020d	1
7efbf9d22adc6f875805e6311fa554851dc2e700a076745c135d4f0d1b21e4da	1
7f0308d4cbf98c45f737c038c770b17f32325c2bde26f57da8be95adbfc0e7aa	1
7f063d568e615b83248648767da6e6c70655d50dfc05dceee5616e2652775b96	2
7f07b1659996367f7ad2dd0c01eb6ad58a8dafc3e51bdf9571feb19a87f57dbb	5
7f13e13628a89ea3f6809f068843ca9cdb876e803d1dc9e93a070dca07b4dbbc	5
7f18450a51c2bd41820bc701be642e7cd62ca2282a7995adcbd3677ed40f5d79	1
7f1f4006e69fc4fa576d975877d78a6e5afd478d34ff94e1c4b995400491c73c	3
7f2494f0b3e38e0e1b4d06de8639d27a5f0d960fbe067e01b17c6bccd92837ca	5
7f24c74261681a4eb47450ab522faba6cd00fdcbfc82c10f4d095e0e5dd887c3	2
7f334fe4045aa3441c693a84ce6715109ea5844736984d5755c32a9ed3c070b7	4
7f36fc14297db43594a25434c54878f583ddca3ae1fefa94306aa4c7dadb009b	1
7f37f76ed9b52b54d0c88d4982b3efa477d7438cdbef472e9b9bfa8b8b8b1d8f	5
7f3b051edace0a901ec7aa0a8acaf02dde257123e1ec86c2e46028c6e9a17c44	3
7f3bfb8cf03bc9fe7778c0dfddce1d0d377a0f27eec4f431d51d07258c04d1aa	1
7f3cc90cbb7078d623132f7b4106eb41625c300e49657c8366069e85ca1ef42f	1
7f4763f9bed34ceb95e4d9fb7066e8f8266c44d7f2e387f6732c52b6aef71cbe	1
7f4c2c01b7914adc2718220eb4873df0832ef05fcdd58bc316cd9502a90b65e8	3
7f5ae4096e76d44dc7c8de349649ae04e84fe81b569bc6e64dbdb3b64ffad7fb	1
7f61b75b6bc230677cc50e78f9cf4f63e52c1cdbc63f6803319232335881fa1f	5
7f65feade8c3bfb16eca5404184c4304258b29461f51f4ded7b270120e8927ef	1
7f661012678cc9d09c56fd3f5df4fc34bf143097a4f20afbfef1c1a2dbed0e6f	1
7f7bc13a5de20dcf634c4b1d29336a89445daaf3f89398bea4061d641d22ceb3	3
7f8623e72eb9ec42a38ac659ce11ca5dda9039f99e26bee3e06301de147fa807	3
7f95f46f35b4a560e5bc947d9a34009bb48c022d4692e9062cd169df76c58b27	1
7f9e471de10b8de31a93d4ef68df8d522702c6591d1dcf43fa715d032f1fc1d2	5
7fa5d8462c00d22fb55afa4e1188f4f9a53ce7662bb718b11e87b8d9252e9b81	1
7fa70ce51bfd3fc6b3d62bac672c26539c4aa20df4fea8fdcafb5ac22ec93453	3
7fafed0d398ab50b863c4663b32903025e762625e413f25cb05ceb22da15f6c3	5
7fb084cb3a494fe19dfe198ed37e684f624df32857846ff53bfe2cc62149069b	1
7fbaf53ec97f4ec02a25df2f93b51eacf88b303a9570d8b1d2f8fe4b829a6ca2	1
7fbcbc4a24447f272a440dde05fd114a75820c3487e11b1d370b3e5063f4e481	5
7fbd0b6a225040ae6325580f0ec70ad298130f57ebfc561bda83438188512fe2	1
7fc461dd5c9a602fd8832cd991025ba7c9a50be73de3c9803e686c0f8a499b3d	5
7fc46ce77359dcc442d978fab5fe79fc81f49b20e51db326d2ef24177fce7245	5
7fce52ac07629c4f9769231327fd2533ce3e0a0d6bd2cb85d866d81c6fc7a265	1
7fd2810e209718340909927d4585c0853a3ac0f3366bd46e8949631c5963af53	1
7fdc965917e71feee0d56a9457c18138dde4c6b51695dffed5dc27ecc5d80428	5
7fedf4909c4b7cc9503668e41e32cbdc2e5a3b70c6efb04e6c2ff1d8610e1352	2
7ff6828a506555cc5665cb5064c4fcdfac0978b58a4acfec107f95242b69d873	1
7ff72cc2127d4b7676e758f3cf35b7136d063681f8324e934b0bb7bb26242bb1	3
800085a1b0943c56a3bf5b914818c2bc86ba99eb3f9441a3a9c2b29326a57c58	2
8002120e9beff317bbc87e545fd7bb3930014b646b636ec29a85f3d8953faf79	1
800f0ebe9726ec103768fb38a32bf78dd55a7c5118fdbc41cc5dbd4e4ce891e0	1
8017d6ad7d49f50c99ef43c199047ac1027cb88064267ac40433d6933c057655	1
801a1ce6b8fafa0a0239f7d8e164d6ff808eec21ea1bf5ad5b8a08fcb192136a	2
801bbc1f6a447bac33fbc557debf06be853bbb3d281a61a3c321f030b6015d80	4
8022f8da7c562fdafe5fd7d27f0dee8a94edf5a49cb5745f9e7a3d068311183c	1
803b400678b3dd4ad32d148c728954e9b2620315826102f8808dced0fd83722c	2
803cfa7af55c249e6b263e99aa41aaae41b3acfa2b3ac2b3e2b13081893a0a82	3
803f117f173216a85b72ba2bcd30db961fc45e896ea55880c27233fd8ae3b4fd	3
803f92d206de6a2438b6f7df6744675a893e82c5e0086219ccccf6d88ac9b3cb	2
8040a6870d9ac759a06580853053dff9e3af2c1de52630ec692eb482f7bb1969	1
8042a9f1c14e423fe56f80316995b30a7cbd0b8a262fa125b487d26848986880	1
80438c2fc17ae6b87bfebd0636304419c788c1255c36283a1d913b6f1fc6323b	4
80440fb0deb101d6b9be65a29ff2ad40b9b62a0c2c76fc914a8ea137c982328d	5
804cd6af98eb61a7dbbaf58f8526283a14017075f1a8de8cdbc0cab021ad847f	1
80550aecb2eb7a00952beb1a7d3b9876213f1c53d7e69e9369495cc8d92c674f	1
80560489c75521ae08b62d26020b5770fe128a962113f2fb53abcc793bb5c30f	1
805f49cf492d08dfe7c9d3c72a74c9dee67f24d25051f87700952853100cdbff	5
806beb24ef12aff34b934fb735c132b6a0a0fee6fbbcafbad7bae9f1283a0bd4	5
806ec7f5731ceebeacd7ea4370de89d6c8d2d8cbff5445db184898d6b8eb0883	1
8070c517500d009496b680ef83667f3c989335afca3f1b573ea7166c6b6dfbc2	2
80867ba965c602e865c016de66fb09259483ad6c3c96dd15c0c9aec444b4dff4	5
808731327a9e34fde40f66d4056175b60053c19f83aeeb322ba62e07c257fb96	4
8096c26abb41944e7d94305dfd97a18ecbda26f6b078516d2a65507fc606247e	2
80973ee01012df2a1e58d62a25881a093a079acf5664eb509fa0655a8c821b3c	3
809b91c7bb62fe23d5606d4ddc9121cab79e770220820017d522f6e794270c09	1
809d1ae57d0f92ebe8d23b8e7059597659e005bf57655a2ecfe3bf28c8e4fe07	4
80a1097d1b66e2ec07a6f14bdebf7ddada70cf2ceda940f5bc6e98fe821c28af	1
80a210d3d6565e5d968e4c3c7707e0b8036f302f7ea4869715ef2b1c809f200f	1
80a336386dd6511119a0640489399d177be7f5b48a2fb1d5c4fef8d808e5d4c2	4
80a586b24b16d7b6ae27b3406e6270804168e3fb689d510a6622781060c4af43	5
80bceede1857b89579ea2435eed0844983292bdff3e08fe718b74f47a60bacaa	1
80c3ad845577987b59568ddce14746c3c271c1a5d2d827af11bf4d1938a4d4d6	4
80c3beb6bda5a3e16da3e0ee11d0ffe4e22b19cfa2d21113a66c599a76d9d367	1
80e05cd303592bf308844fd4189f548fe0df04a5e1e4973dc074c0bda811dcc7	5
80e32934501f7ae89a33046a9409328863d4197fcdb520072ad4ff22ae60fae4	5
80e546fc6e2e0d28e868c0cb78b1c182526052565d06167762bdf7f72302221e	3
80ea01c51e65e2438d5062b87835526e4335ad103cea38f41a280abab92714fc	1
80eb0f24fa71b9190d82162b3646967c76caef0a4f2d5d647900a27e2af63df5	3
8103b99b4407823f8240002bbf509e6bb16e9c880b5de07341faf89335508aff	5
81104d4edd90e56a8d338b163c8e1d187c93730e9865f9f15ad74ea4ed712033	4
81138a7bd8a2980802e8a0d9b2e0e7589b8ac739b8a39dfd9f3c267bb97e7710	1
811c00344e24ea28887eb0e0caefccb1d3ef61ff19ea61c2cbad578801a85331	5
811eef4f84a82af5c99385dfff9caea95e12275c63173370e11b5540fefc4e0a	2
81277ba0d04533362c5f0faa8f618056126bcdbf708a98dfc675c97f739630b2	1
812d0ceddea71edcdc4d22fc2a62ba8eea47c96fc110f773810eccd6a2d7bd5b	2
812da55416983b662d9ad0ac46537a1951f706b5137ddf385f8c9a352aeee4d9	3
812ec95acb1d26ab9f4fc96d1bfc5acacaaa2dd5ad862063625eefea92c2898e	1
813a086ebd5fe7d53d751c9cfd8f7ce1cf8597f6a021052460c7278f9f74a3cf	5
8141b99222201aed246aee6db7a43f992dd83fe7241e2c9a7d46f68ffe98776c	1
81444a39cc0ccd23e325b4e5ef0f7caacf9ced9db6173e873cba40e67174915b	2
8144511a9bcda17bdd1bc33f6b8129f9205991b99518b2d671eb9d15f585f08d	1
8148d43c9d5d929d17b4a43df65ea6119199a95d706503baa3bf85d8bd0bbdae	1
8153c1c26224362d3fc4c469f1554ab79a50b347745083e1869909a75cd54daa	1
816859daf5de85d5f90af6e6615d984b5a3387ade15a21dc365c4aa5821cbe3c	3
816ab2e24cf8acce79039ccf266d2ff01c88624a4fdf59af3e672b37a6d9acbb	4
817df6b96c4f9990d46efa09e4ed23ed7eaa290f2f6bbb9dd71a6b9030740c12	1
818aba3751ef772a8ba08e34317adb685b5467ca944eced5070bb6c511434bbf	1
81915946ae6b590be6b6d91ffb1e16f44584c06a7cf50754fd48815fd026193b	5
819ba73a3075311af4a4dfe016f1527f439f5e5520b7147b0816898f484d4097	5
81ac5a77a6532f03e18aaac973ca5caee87aaf59cd80a7f9bf0ff708ebde7495	1
81b6c211bae102da9ddb2b25190bded4519a49c7dbb367b732755441e4eb872d	1
81c2ba71863055f2ccc2988ad693610e6fefaf4319161e1ee8dcd2feb5148ae3	4
81c6181ee9a9e259aeeea4f420969aa1123543a30a6179fffcefe0c02431a50d	2
81c8d671d063af5f94a3c8b6c8c47a9ad0b2cd6eae25b177469c0f3c3fcc3608	2
81ca863c46426fe56311fc68f6f1571ec77301d2a36b225835ed6386b523dd8d	1
81cc27a3c9d29d14b2eb15a8e51dc5e6d9b001f88e6e065e1cd6dd91714a65a5	4
81cc5f44d7f65066d3ab21749f409723df362a12bdd532edb9b0e93e2607b7f8	5
81f33983c1399aa5ab510fed7abc476f2c6cccb9c16074b481c6f3e7c328f672	2
821217d324400024f41652036c935f4cfc54a9e28548438100c5761592377d82	1
8212227734f9d02667dee9cc0dd4e45bc072aa65c7167c68846fc917cecf1f61	1
8220a127120cb38c836bfedd50f6305f4fdada381a3a19db800ab3c2eb039713	2
822401a0211ecb13be24dab1a7fa8ffa897d29818073c6c418bee5a3f63d0589	1
822fb8c375de0e83ac4e24bbb67f0133d4b8ac6ff26893b3fe2591969d6e4f0d	5
8236aa8432654a926dd3d0190b4869143a26ca3d1729c437c4d558d632e1d1f4	5
823bb3f610ed2f5418f52ca6030909d6756c91ce4333f4473d409f6ab422472d	2
823c0651a875dc5b5930c564d8adff58b83538afab31f994e806bcafb96efd3d	1
8244d61aa63421548c42b3e5bcdaea132bf15d7f2561dfdeffe250d0fcf4fc85	1
8245c66f75aea724fb93f5647656e0812401b3ed14a70c1da697ef909e0f7119	2
8247e73facaaa51a2c74dc735e10ff3824a759227489c30b6da9495a91881374	3
824bf2eef1dbb38fb0d3b19735b33867713d136791b3ad217c146aa074cb3c2d	4
824feaa585eb4c4bdb021a2c28b57f41d14de76a7fcc29e9fa9044b6768f04da	1
8250194d6882bfc062369a712f8bbea86b16ee97ae0d89666bf3fe51706f6650	1
82512d5250b8da3b343e0d36d51ea35940552289f7c7c6afa4a093d58b1ab457	1
8252038017d060ea8f84f40bb85b857ed3a9395a59adb31fc6997810957fd620	2
825b93393047848e5b1e2f1f182acfc7d2bab3b69a1536ef65a5c2a5dceb4e11	1
82624ba03ec5000eeda7bf56c551690cf0508e5a70a6a3f4735e59de2ac4113c	4
826432d9b783e40ffe44740ae7b053ce4f9b7cc26d9e1959a44d78235687a2ca	2
8268fb0f8c5cf1474c7a4fd6e543d644166f509473a09c06b27d2f4e87510bbf	1
82741aec1c638ccd22c65cde1884a0a04984cc68574f37210dd724fa74172139	5
827fe4f8b164acb482ba94d8ef1771a26dd513d5a5b18bc98a4d7a42e2f4e876	2
8286a90451869f4aa42e178671758a2a0255c2156b6724212dbb26e9ec58f643	1
828a7b25079491e4c74942c903b7d05405b27292af063194420b0db25b107152	1
828aa7cd74a0568009d27461e448f94c0ae44270fac5615236722a44f9c904a5	5
828b973e777c6f91e42bf2dc15c0e9f719da290959a2e125f97c67ff5d95c342	4
8291d41e792b7d052132fe87f9309b7af4e1e80fb2f5d4f9f867b9b28bf7b144	3
82a2a90d64e7ba3cbc2812e54a0913cbc968624b3415840fc556c9b784935886	5
82a8bb6e5d934854decf2ead6e606c21e20f25a9b7f51be6564643683963d3f2	1
82ab7ffde5e0c8c6258e95a8f0e69a1795fdfc25ddb05500613839cebc94b03d	1
82afb1e0a933cb1bf7bb7c8e34e0ff3b67c363104961800f7f73741a05817fbf	1
82b7075d4eadfc8cd54c4bbc54bb28e2450e5f18bd8c8f64474f25f79c341695	4
82b7c5be12c545e76f22482780ffbedf49a30f3d8d4b8472bfbc6f3e71b77869	1
82b883e1a17e6f42268807cf396720e5096fb824877b0f641dc9995f66cb001b	1
82bc6d21f85cf61707af511c6135f5beca135d108c840a319d537db9ceec0a6d	3
82c0131372586db662a915dae8094ae8958947a5f023258e128f672c2c7bfc6e	1
82c19f1c14c015ece688fe361bafea68927c5d78c7650ea618232dade3344d41	5
82d46680efa0f02c3190895c58e18007a4e7c9fcc79385ce2a1e39bd18c2bfe1	2
82e7743a4d3738871d6e4e0229a5b2263e7e0cefd41aad067fc54bba9fe8da68	1
82eac246b9d8e1b26a7095c68ea9c76f413e4bc96d9214e57f2f3786b144c57e	2
82fdc9c5ae844f363da973ca4c337dbda375d75e776a0cde74b809124d27827e	3
830645b37c5a30cecac674dad0717eb47a65505b7499962dee7fd559b02e3e21	1
8306fd855fa1d66f00a9e0feba892169ae866f0949a7cf9470487ae907f53ea8	5
83094eb64abe729e32933ba49cc48088ad4d3a083cb7e25cf3b55fc6e176b98b	5
83151292342aa8205341ab60b6a602698d8884236a64da1ee69761f5d2a4c3f3	1
8322781b26b7a7f0c75fed8ee5f24a47133b58a22a4c192a437cc1bacb803f76	1
832c3b1f69ef4aa17db300c95f8764950f424ace6a1e94cd70bb17d4789cd565	5
8336f85460dcb6232620763839df018507c18b10ebe9a357128309d30c5185ba	5
83377989a052a96082deec690c3a2c21140217c77ce6c76022d201e8e8f41bf0	5
8338484d51d5f57c6445eea3fdd4ed3bce975b50bb556c12e6760590f662b0f1	1
8341d878d52bf55edf3b7e70094cfa0abc61644d346eb5132e7f66ba0f8b5215	1
8343567286348ae8bfcaaed79e20bfbc7fbc9ca563d111aaa6bf308748918d90	3
834eecfd6a953cb6376eac0c2add7f721b02003880b6cbebef1cb05f0510a295	3
83519ea402cb1e9102b67897be0a69d4d3182b3cef3b729eeca253010b296935	5
835f56be474ca9d577140cee01d0359c80010b91ed602c8786fe3df09235ecba	1
8369ed2c1fff0932f1becb521aea5448639e6e742cc59b4630c9f9f0fb9cb989	1
8372e58ccdf58c9853e3ef0cb672fe4db983c46a2e2fd48b6f0f2c276dbf67dd	2
83736b67799ad4e17bf4e54e896ab7fa5af5c13aa31546ab93a6cbdee8245688	1
8381023a9b4651b1fb0c9cfc1bdc6662bf3a17bb5374b1dde591ddfaf2a2e544	1
8385a0aa77507fbdfb4a1d3c393ee0749a277887a3b1a7e5058a834a0d20eb8f	1
838fbf8dab516e2a201e59285981996606a6f80ce01c9c9cee721af2b16836e4	5
8392bd50a7a4e676f06f25dbb7cb097316c89c3a29618c6b2998ba4b037a208c	5
83a2187d157b95d849a9967bff106b25bc3d3d3f96722cacc7aa58995820c26a	1
83a37e4881ee5c56612d39251e81aedde45acd4ef630589a1ecd2339d72d2b6d	1
83aca49fce609a369409b7208d4a4979fb10ed1ec0c44ea21bf448003822f4fc	2
83acd3e2e87a9e3cfca2078bfe40fb896e2b6cb583d2fbae647661f1af385f7a	1
83b20ba0de8e56d37ec40e4a0e014a54691d792b05a0e93b4328b45f9814ace0	3
83b6da08fb6cd75aa64692111b445a77757a25e2628d748b8a6c2f350f373cde	1
83ba6ed08834aeafd6f15a84a39445f9994d844d9d4949939841de26d9f3ca30	3
83bae9958ea53cee43ac3535e5b61acac1b385270e87cd651fc5f884b3906e76	3
83c44643428d905b655d5ed9a7425e297c17875f0b7ed6ef7296f4150c3d98c5	5
83c64f48fa814756721b758ed6409faaaa39d0fa5d9bb69d70e5e0d0ed006550	1
83de84d21060247653c61540a175ffd97807006d9ea369e1bdd5bc7c714d7412	1
83e492f070e4577284e83e9cfd21fd4781ffd7bba1fbd62ca0a4be6f617b2770	1
83e94fb05997e83687dae5b9f284d95d1f50bf8a577649a5bd6fe62925cd28f7	5
83ebd282c07486382d19f4e2edeb47e104eeccb7e89c378042eb38f91bfe94ca	1
83f3d78491b9166872935b1738a523116a3eeef5e26b3f757e9b64f80bd0f63e	5
83f68b4864523c9bb7a74d16dedb8396d2730ce5ff86072dacf218373ab48f3a	1
83ff5c411421e7832ebf21493a550808de387837bac8436f33e1196cbee1557e	5
841358e95818f1a0810d8026f7daa002068080eeb9562f82c2404e720d65605e	1
841fb2aa1e7b741d29fdb122a8511d3437b303c4510016478ea608e0c57475b3	1
842aff44d00e6ab7589fa9c13ae6000ea3d384cb0563f80542f2cb08eadea63f	1
84311caa44853d7a2ab1b0a32ad474772d9fa893c88ce6df6695269f5da24257	1
843510c2ca4219cdae262031bea5304be69bdf142c3f933687d87d537a530f54	2
8440b426d258bea8e377d2fb96b6ff4b02ebe4ce270bc5a04fce9330e7965870	1
8444173fd246e540e0f30602232dc1d39ee6f64e9a756d166efa0f471a081fd0	1
84489c1ab59b77c2a8a8042a4d527f126e853a0ecaa76e8d2ba216729217e6d0	1
8452b7f35c77231475ccd48df43ff71b3b1d23f5999b911bc0701232146440fc	1
845ba6041d820a04f75dd00ed02f148307911a02313e9432a50b41657bb837a7	1
845f2f496631ad41a5b1b8da6e7249453b59c43d0b37b8fd76308ced98c0dfeb	3
84622e5edfd03e155c765831abd209b7908a15e87324370257dbe07cb925edb7	3
846d09e41616574da1be718445fd6848dbf7b697910bd408d83e20defc73888f	3
8479b754b9e25c5639bbcea9f1d2e32f281e3b271cb1844b6b6e63a96e93572c	1
847bc9a4cd70386f5cc73b34b229beb312c829e6a7e05f4848a85ae278412814	3
847e851e5ae8084e88e85b6158e52357182725c28f9dd666b45c7cffc38a7988	1
8481e8ce37f51cbe6d670144c5dfcafae409ac47999265206a2adf0b6dfb743e	1
848d6b0b3eb89158d51b89b477f9c1259859dc07eae6f0d1f8fe6c9a336b9341	5
848ff36d30aca6892e260ba30616d6c1f9e3f2dc7e80b7add7f89ac6120cac5f	1
84977ad9be97e4650a8acf5c7ca3683a5e415e104aa26f916a93a7c747461bb2	3
84a1ba25309df3e14b33e29080bc5100e39f1431761fa874a3d7c6eca6d1bf3d	1
84a254a502a8d29282eff6a7a87c913c16a4d378398b3753bb6af69b9f0221e4	5
84a431bc3a5433b28242ba5de2ccc56592f268d95ce314f2bfe17ec0fd739922	4
84b14715c7f62a503cc535cf22172a4a327528b2effd2c8d1339d3533c9300df	3
84b217fb93ad487818ff753760ad750588e42e2c5d2593bb68f0c5b7e818a9c7	1
84cb546c9328d26db92786ddea4b3f0ffd02417cf11dddfaa0b04bbb292f1810	3
84ce02482120eee474cd74d38a71ce99b95115fb4caeb42df412d44d760e2ea5	1
84ce21a615746f4abd0b8401dcab3dd157f62bbb91b8d50c88f35e116cc53791	4
84cfd8e7814bd0698bde82dcb11c2a322c369b76fb3bb9e24945985f62cc15f7	1
84e3a55c84a5b04d51117a4ff7da02eed211439a30aeaeb7b70905b9b128fc9a	5
84e49a456dfb9d8a919d4a872104cfed9441fc5aa94b046d4f6897cd193a8993	5
84f042e6aa4014042b5c79fa7d1493b45bc67a3884c46b93b3c662f67f0d8747	1
84f472d135d237bb7f9c5fafc532674304790f18c25676d9c97382d8754af12a	1
84fbade063f3c9a7a83dbca6c5904aada4933c88ced6210217f327959e1c8bab	1
85002aac9f8f44f537bcbda6db2e631474342eac061e5687885c4daa695859e7	2
850a04926ba35d797264b557633f574e6b0b6ad4eeaf0bfd33de9dcd600430c0	3
850ccd6635df76ad26e5e348cff0a4bac7fd031a5a87984c38a4a4ea52f24987	2
85116423e320887b0f97fff5f39275ea29ee1c744a9e0b6c7a3da4f374760214	3
8513af53b7d4f0fe00f236e9885acdad9c92ec8c4d4f6b9d9003c62dc4080fc0	2
85140c1460e019822e27e18b0bb09f5e787d69f1ba6ad74c2ae8142c2052ee80	2
8517466e2a963ecda499d909f64f3701af68bf45ddfe40ff3d4b094d4858d546	1
8519e0fa4b668043504386b6e5ae6d7f6f58f3370ac81814cd4a554f14e27cc7	1
851e60e4bc8c5778dfa3e770d9a3ea508001324112fec94c85265b6a65d5c9f3	2
85222187a8116fa6640010fcc7e77d890175cf13d46bc8ffab11ca37dd959053	5
85310914f90b0eabbefa92636a46ed35b01a4504ee674069303213a85c93dd38	3
853c2c38ba70d089b7745a875f471e513f4a164ae28f6eccc5c7123af60193a0	5
85454c7a61a591f96f08ed6a59708f93551b0462518f938d8a1f59d9d7388891	2
8546212ccc89bc721bb06623db9abb247a4d5583a56ff01131918db168747559	1
8564c5a955ccd163a0ccbef49204d9d139e53f26b2068923e03ffe5912075729	3
856be070eab8494d872c9d0407b83fc021c3852602185d48dc6e714de104bc45	1
856d67a1db49364d090b34b4f76a042005c9d42aea18c5fc5636275c03cabd17	3
85731826f5292a887b6085ef9477c3c2366754b1d7a8eefaeff1a665c84c3df3	5
857c46c72cc68d3dddfe4a81744c369e11d3f627e8bc424968cf65aabc9e6f41	3
857f26decca425eeeb6f7550055777172925115464ab16303e07c865d0e48c40	4
858133ed2015d6440158361a79e3d97445f1d8a7f29c56e48c64b0c921234fff	1
8583cbd198bedae0c166d09f2bf4ef2b67ac9d27937418599047bd32faacb93f	2
858479d4e208da85c40fce7ded68dbaf4ab91c50f3a90327ff60216f3b3aae97	1
858e3e0a79198d45763b8854826e6f105faf96f88c6666f2391e779fc57cd6ce	1
85964b5d769a25bbad6a78d0eff56d3327a327ae1d804fe2709ca5922168f85d	4
85a0e6aac41730bcde1eaf450136c43f832595a53db950e9b8dba24486776f46	1
85a3f7c10d07046c436fde9475390b7d354f3ec906939654703ab873b1a6d14d	1
85b4acd7b9e6d00602341ec71ec91ab384792a5c09d6eb83862620bc33fa587b	2
85bdc770cf0ff1bb60a196c7cb15fa8c41b1f47d9936bb2f011b065d299f9da8	1
85dad97ff99ab2b44a1bd461af998c13b8a90bdec2fb3a767f88e90b6d8cdf94	4
85e34d9c90ebe086812352bb5f0cbb9d65d31e06e9b933668551b26444b390b9	2
85f228240f8eb324210d211582bfdf45a27492deaecf99a49a26ef2875f8f335	5
85ff46d8b4eaa8f552e65584e62e1001617ebd9df7b191640983c561f0615fdb	3
85ffb121f1b0368772db8820c496628bf7ed9dbd8ba75aea8d42d43b0cffef81	1
8600f20bcc4ec239436b8e0e97dacb0e211482ac9175e112343a62bc7a4a30ac	3
860a7340b5eb8025cbba4d8fa9349c9ee35e33711349690f3f4786e7e3be444f	5
860c8fa456df4a2504975383f2a08480bdc98b2bef54946b2cc250891c67922a	1
860dd1c3b12dd619916b958a20c642b40ef35e2461a9d2148149d21ffba04e71	4
860fa5962fcc3b4c0ed58b8b207ab9e1308339d9c2e36d11725bf21e94d7c104	1
861a309a954e6cfd8d6d0efc0e8a7ea6acf750a2cf5de04c710b8a56351f9e45	2
8621d16470bd9258036d625667b23c7fb1141fe0036200e9ceac405cd3bd8dc7	2
8623cbfaca5885215e6c5e9cd4f098b22ce1daa0142429494cf62b7b0dcd2ba6	3
86246297819c17e2120070a0bfdc2cc5a956c17833609c9df6efaac90885dba7	4
863095ddf47ef55283d781c99cb9d6b59cdd2df8048331361278deebf0c7b908	4
8631e66981930f943645b26a99325620618417360580b29b3f76c132675133ac	3
8636c76451d29566bf04de3288cb1d6ca755ef441b1965c9b2a92ff928e3ab43	5
8643cd3b6671130776dc7d5c89eaf96b100e4d8894c0e93e5f65e004dd00c416	4
8644ab4229445823efa8bd4b749a70ce226243b45ae98ea8f57e889e8812aa5f	1
86492c806487df492d92acd7117e61e50e4e2520560dc6b3864b2c8b11654466	1
865386bd919f508cec281d99fd252aab9a06d106fdf8dc02bcdadb359f8f9844	1
8656fb991bbef2f4e78f090171c957153ecba37cf11a454273b8bdd5daf7538e	5
8663e98f31ddacbf8fcda637c6e30972c1afcfd84205815ae06833318dbde26c	5
866923557d6a5bcc4f736bfc90609b4ec177f412bd73747c0a103e217e7df97f	1
86714077e00d6112cb415d7a721c2c1affe20edf82ec060ec3d04d0c977f74ca	0
86720524aa1e08dbddb3147abe92d047701fae65c871f9d4cd366794253bce67	5
86805083fee4f4e7538a1701aaaa8d449b88ffd20fd2123fb1a612544861918e	2
8683985ef189d38b404706ef9561361fded5a81ee28c6fcd06201ccabdaef26b	1
868eb217a85aa4fe5192a3b7161e8d721c1a7ba98d881b38501986fb11624f97	5
869dd8ca576812214a6c8d2008902cf7c1d87177e0b47db2b8ad657f45664585	3
86b7d591d4cd9ba950efbbedcd6650c91c4600195609c6c812f4eebdffa2dac6	3
86c10b48009307c8fd4da6651c7d852d10a165f3441094fc7fd1b613a0443e6d	4
86d1816d0d6477d7835c979fd71594701b020e321168c4aa7e0b3b49c3d82fc2	5
86d4138c5ca8bcc66adf689fdbe7349bc7cbe2c23275f5e5e9f492eb09ac3cea	1
86db64e599c6ca5778d0d3dff3be581245187719c8eca93455fc7a04ac899e75	1
86def83c4c28554d7d03936eb36affa40ccbef226a264fc5b4570df111f47194	2
86e66c54544c41d6e1f86f9def8332448a00132f0b59308f255b58b6fc4c466a	1
86fc561dfdbdcc2c3a184c0d136647b93245f2f069e4941d90593b98ffe9e2e4	3
86ff655fe635bf40e73a8dfca296acbdf29badfc9b2b9206038c2798adc15005	2
8701e13fc6c2f45f6c6c8bc737c13fc0f1ca166440071fb9a9492a1cb7ec892e	5
87111067f4b35769f6b94656c8466f214b4b1314d1a885d834c75d40384f5558	2
8711fa63d4c2449521d855fdb2f7a01dbf7f33ba17a35885d1ffb6bd62d21e6a	1
8713897c2232889a1d0715f75383b91a1b40cd28160914480c52ed1cea1aa88a	5
8727cf8f7df6ab4cd0a6aeae448a29fcaf371eef3e77979ce4a32f296531ea66	1
8734ffd0a0e3a6ce7b4d00a5375f04a5cb8df919f98f054de92eecc2cd4a19cf	3
873970ea07d3908a553b4819dec402228db95f8e37e2665d89de60956d91572f	5
873dc629b50bb587547a69945bd230dff97691c9ea175b0a058cd61528920cb8	5
874d557ae934a6f57cc3d5b7b05fc4c819dc5192d83a69306a13ea466a73f1e7	3
874f48dd4e5a191e0b5f911a71e92be1d3d80faeee87547c28fb8294919c0ebb	2
87572e3ab3afa21fc80b3450253511389bf58c84b3a045372080416579bf8639	3
8758589514c15ec16c6bcf7a825c6d1c2fbcb4f30471edd1c20ad1760ba84a72	3
877e10955e99e4eaa563c4e6b2b3d6bb411088555c030fbc04b33ec0a107bf9a	1
8787d65a237daf2ff6a8682d57e955fe96b191e610335101b06bb5b2fe6ce634	4
878c319912d42f02c8e55448a09daf0b930ba8a7c4527eb70eeb480a6f1e56a8	2
878df37188c3ab5d17ba94fb9d71c1ba6b45ca3c2ead7c957805ae268359e3be	5
879170b14a5aafddaafc54dc17e69b84026c08f878e3d08d3b89b783829ee90b	5
8791ea25bf16955e0c13d76c28ade05dd86335fea00109dc9705eaf9253875f0	5
8799a40c1061f721ca9f49ee107c3ba8686b078cf886dd5663a1374b0dd17ff1	3
879ace389d7169b18b9f16e7ac4cc9bf18dbcd4f75a5904d809d4f5ccf3d16ef	3
879e94820dd9e94afc57e5c9805ce923df3d0ee3b300d3b130b3e349dd122a1c	2
87a187cd128e6310e4d988f3e9cc5699acb75d2ea9eb216ae52fc004528059eb	3
87a871b8e19270bc6c1c31c665a8939065d243b9f2bdf4eb437a885c34b6e1e7	5
87a9b662867c5a41b9180e5d5c9d6e1bc8d38b4229fe077233c72c17c9bd72da	2
87b32bace7815c53225d344cfcc7a8917d2ffa41a1eeca2e3c9698134f0a6820	1
87c4e9ae51ff21d3f96ff8da28e898b0eb7bbc4fa9bff2646c238414944e9135	1
87c75d587c9a9a7060d19a10d3d76ec4f16b9734f3d11c276b2013798f9d51be	2
87cdbb429fc42715c8d2e6346c5bcf6f9d90c806119cf44f0a8a690cde78fd20	3
87ce3bbef7170d832b8a491ba64b7af520f8f2489ae65187650afeb6cf5e05d7	2
87ea6f0f1a4162c0548ebb18cd7f6be29e046dd2a96c763999631fd2408250cf	4
87eadda92f7bc599b16d078bc363392266a568a8e41670c924695a71ec5f8031	3
87ee5d24336d7871c217b466629fdd5750d7bffde12689a3ef6522a370a2ccf8	1
87f0551c3ba31ebc0dc486043839da524bbf59eb2361f06b0866f8d5a8d7bd62	1
87f61d48f86f8b1b9fa527cc2967fd80b0e280b6e2b5cf5af3871cd2ce21bd5a	5
87ff0da0cf05d1d0c74e9eed8175cc739ed271e26c1109da85dc1ca773ff19a4	0
8800268eea530e481a5e8e9942e73a677f6e79bf1170f90807895d6f1bc40e7b	1
880291baa464fffd6f24eff7083c600779e76d2db1224c0a8571992ef12b398c	2
880a2f555c8f88a96dd286adee070adba27485b9e49e6a824e7bb4811e1b8173	2
880f1909430c7a3934ae6bd4611ed2df3dcbc320627923c7015bac1b4fa7c86b	3
880f849cf5a03829eaf8a208f526c0494846d39d7e8e9125e903cb010fdd6865	3
88195453ac58df90036595362cd9173e61ab51827d421199cb114957d47b9906	2
88229af6a7fa90b5b65e6a39db7b72e91bc363900f25f0e328234cd122d21fd5	1
882be012e9013af04f08838ebe06615bca7ea453943bb089fc6c8327177adeed	2
8831e958997b038599d60e6f53b5e5db335fbdb5b670567b694617d72d85392b	3
88328f7ee62b9532f4b5a6383f52eff1d4453df03099e62e5bc0d4f93bf94478	5
883ce9a998370c3d98e5713755aff32cfba01b137fbcb18ab0253d5482ec065a	3
8842c07ebce3c5aec097babdaea94d4fb0c947bfd2422ca29eb5d9b6a8681487	1
884e049a01360a19ac89f29e3106ede1a467e28e4d0226df63518c5d6b6b4b0c	1
884f6b19c55b47a8e71e3199133887dec4b536d8f89f6ce18014514013c593dc	2
8868c6a4ea68f1297da788efbc761073dec91199bc0b9c64ec59e425b6af7ac2	5
8873e5376d9487ba16638f8a0f968d55f2720a8506dc9aed7c3fcd0cb8aecd4f	4
88811ae42ea867b792fff7d5067e5cbd4f33ac1f9b4b07611a4848c252c17a67	3
8885c34cd63f2fbae9bf312f0673266715a42b9dc6e31b64d63477d5ff6a28f1	2
8890465b7fd5aaef161867984899f2ef238974828781426294a00714ea2e101c	5
889bf36032f6f49ca5b037bcae55e6358ae38b09683e12c0c8f9d847da9f5057	3
889ca3856147e7262ee4955c8cc4cf3749c047f95c35f533e712c028412b627e	5
88a3e24419b9fd471650beb3da2aa557d67f5a053f24819946345170c1e57b20	2
88a8a99ebbc71fc15fbd23a4af23e5821a31a129e1b6ce52106cab0c33cc5e87	1
88ad7b06a155c14142f56ba35ab053250a3b0adca4974869977a3b66546558fd	4
88b3a0b3b33481150be8981a0db6288683e0ff7fef93b144411ca0121d198a4d	4
88c8a071171fb50215ac53b616a41f92a8ef429c9c3679bb0ff5ec0d6ec76916	1
88d1c57b179616cc5328a386d07b55754f85f56cd036926ab0c5c5f073eae278	2
88dd5856df9bb84ae502c391b207e642051648507f82dadb2493928e926e0f6b	1
88f13e4158de04c110d92eaa3ee682a57e3ce1d58110f5fc6bbcfa919f80b619	4
88f1f48138ef8f92013c28f9626d3fdeff78f750cc1e37bbb49ac5ad89836aaf	1
88f252802b0c4607bec23618e0f1aae14e09802f2e3631202d4c511a408fe618	1
88f54a9ff06798879faa712079fca357adfd9a452f3e994ac8498971ff967ce4	5
88f6464020ed163658f63328a3c916fabb668d692b5763b1aca70245ddca1d3d	5
88f864f010f8c841c9916cff50454b3826cce05347711c15910ff3f54ebfc6bc	5
88fa0e84f0efb615f5b97900467f205cd773b0d4410682c1742ced5942d4fe72	1
8908e71a538a8f336f0ef7048b797772eadfa3f6bba5d941b33ff12fe58e5a18	2
8909b1c9f4244c28c21927a59cfd87bd70ebd932c3d791561c48efb89761a698	3
89156fa2041ed45638e409fc6defb54228c311a5b20d9c3217e07b3344c899cb	4
89171f8add49eb297753750ae09a68195697f460a21c6585ba7ac7de17d3158b	3
891ff840b04730c66568e6f0a8a84f9ee2a6e9b07f0a391ee2314e7e07f15ee5	5
892b157f8ccfc89bd8cac8380f4d3b8e23e601b4a4237145ff9f7cc55191bb53	2
892d57f5a7ca02114ca39d106580a55dffede9e7f60c236af86cc0e13f6c1388	5
892e8dd84b663c3abfbe25ae24f3720f80b8e7851058f0df39d1ed118e4479d1	1
8945792a0795cc7c8a60310ee66b8ff936d4ca28c7702b6189304b425b89bf9e	1
89504d513c31293b0d73f1289b1d6fa04832fc7669e31b61a1de8838cbb778a1	3
8954383186fb5c1f5ad3dbf8356b8ce1c190922a12d164cf4313b639e77a85c7	1
89553afd78f9aa0d871ffd0785a031eea1811684ef358bfc91a6de034ba91799	1
897807750412a7d3f961fddcbca6db03eb13992aa0d130a158292beb395cc47b	1
897ccadd5d6cfd7463e073911f7fc3644c9b2678585ca8da6bba310dfa6b088b	3
8986b185b762aaad77030a0aad0b70e55bfb4faa1a20d21088d5188ca1ff87f4	1
899a3051219c52102c668524b664432905add72be2a6de10390c0f7f5b1de4e1	2
89a2b7ff94bce155ae097f1826d3c553dee74ee93153e8ced223e4ac56116b02	1
89af8d0179994c3ff2339b7996a5af8b5815fab9a15592224139e18de4316ec6	1
89b5aa1748c82ced0d778f2efe4af2f02dbbf28c9b0669f7de15769acfba6804	3
89b9245fdc712062a888708cf7b706948d93f3b9c49151a914f070dfed9219d0	2
89bb6a7568f38d3dada79c8457579b25a7e277877ac13a75a068a18fd85d5c2c	5
89bbbc9ebda3aff626694a6162f534c06580acf08b17b490536d5057166ece24	2
89bdc782be6a024a67c24f5bc64f09dc661f51ab3da7ebf5698dd2a930ed3d94	5
89c4a1baa07413acbabef36312298c2fd531507803a93d76ba32797240014bd4	1
89c4d550d6ff6f3ac2d4d2e171766add784972ac6f5ec63731cd57e1a800c0f6	1
89d590184123af81b492f2bd9d825ddcd2e96a25d9a588032770e0e1d839eeb4	2
89d9666ca77b6cab52ca54d1531d38d02b54e96dff02b02475b48c13f22e2472	1
89dc26541e31bbcb54ec85e57331abd3cee2207dcdf5ed37fd3c42985bf4197c	1
89df8448e750aa4909b127a022a0a4f7c35f7a31780752e9410c8b9fe52630e8	1
89e586f070fb83db3c5f219ecc9a75814d99af1727a6603625fd5a80df15c1de	3
89e5d35ec5951b879b2a9fa6065b87ee2abde0c505793d7da8b780dca4d4db33	3
89e76e5599464e1ac187b0949e1d6947d3624366c85ded6e1b545467bf6a6929	1
89f3b5ac63b31ee1054ed05443c6c53fce4f54c7301ab13554054965e52c61fc	1
89f6d3a39f16e725dc87167e51b51b4eaca536440c2f03cefff6a5c2ae486ab2	3
89fc93e8c74ac3409e8f1f139cd2567cfa46d98766311f21400fcb0da9f65af2	1
89fdaed4ddfbe1eed50a00eacb887973661362b71401f9d2f414185bfde6f472	2
8a0144573a3c578cf2facef9f4d4361bd22d7193ffd478b7e727c351996fe59d	4
8a04b1e8ed88eb0896e2c6cb2b24d391039420e3cef5428df7eecdd058196a8d	1
8a062032b7cfb5b2ea081e5be14d69a883e7d2ff610c333f5a023443dc66a37d	5
8a0fcf7503a2aa7f3b4f463ae7953ed1b23a3b5ad75694ec661c0eb3316cc067	4
8a13a614b6a78d2bc66a55706d998c67c623c64658bad70cd315d03a0edef0fe	3
8a15b6cf3c8948952baa51d30f7799b2121560a466ddbda7ce1f579688afdeb2	5
8a17657ed164d95d1784db433d3b42e645ff27b78921cc6641c10c30182b7e41	5
8a1ce8097338f790ea351dc6121b2fc0faa4e3479753ee670b9900fcdcd897ed	3
8a20e46368ea0150e3196d190a1c52743261a9e179d4ea5acb8a2fa788fcb5b1	3
8a226bae05d122e1153d0ef407c3bf42e6462f4c45daefc57514241cb9efa1f7	3
8a24881952ebf3d69449ae3027775fbcf67a1c44bdc1d456e1061cfcbe85eec1	2
8a2c05675890b493f46d7662fcf75ba6b85a57c7793b581d9434b659d55c4189	2
8a3f0e049e033b9d5e2376549d0d2e2e7a631b79a81818059e60df2f61bd3722	1
8a3f97c7ba302609d5a62a959c9f0b079e75a07cbf057d6319d673941437cac6	4
8a4d2e52f1c430a9b1a9f2736c72c1df01142fd083c9591a2ee6c2e0b04361b8	1
8a522685cbcf805fd071184932c419565c3748c3f82ecefead00f26aee72973b	1
8a52dae09996e5e55116665695e08098eae49cf8bece71c005e18e9bec30fe86	2
8a530c93d78737c26e55a413c6268cb4f18e6a9670ec83ce60a8c1a29afcd4ce	5
8a6083a5103b2f29b449eb59f8bb090f775893c87e58e152140bc4b8f3bb8b8b	3
8a61dee6dc94b02cea64fbb72b6c2c31e4aa8f61a54008425b63c8cb40cb6d1d	4
8a63a0c93c42012c56609e7bb94aac015054a65b5fa41be1bab740ddc72c7866	5
8a63ce248a49787c8201331f5e98e3a99efb5ff82cfd7b4df882ae9c803c350b	1
8a64e1b6832533aef078f93781a313ef79758a70e471e551229e72af3ceb6b1f	2
8a6804ab27a1ba32ed7271017fb822740128abbd8cb9a76aba94ccdf99d387b8	4
8a683538dc483620d5cff67229fc9e982024a5c2e90dd87ad2b4b0a3309006b2	1
8a6c0148bfefe99a29fe799f69b842033014c257519a4d09b3ee6f1a1636fb5d	2
8a7343d576dd1655cdee133c579421a2178d3ccb4002017dda3f9fa6b5fce11a	1
8a741fa8fc668c8a4927d61339e2e7aef78bec72e4ecd1309e6d2c2a41113345	1
8a7fcea7a700cca7824ca0598b29092e400c8ddd817678d421b27fb683957caf	3
8a823233cdbe17fc96fb44b307b1ecc3e34c8fba882f846b0a894b4c64579bb4	5
8a8ac519ce69e467ab52d12c8446c6d5e022682dafe891a279a5a875f5c998b8	1
8a91e2d79fb96afc577d2fc60609eac24e5933ed1840cee4db1b474484e9e0d2	2
8a9b106f63eb2a6f284faa2b4e6067b340fd5116ca31f42211460739507799fc	2
8a9f3e9c7180e57eee4402bb570e1e1f34f5be3c909e97e56c35a5be64f59e7b	2
8aa43b60bcf3e3d4baaace987cd3f5186a96972b5e90744579b874f04f1ad658	3
8abc2d54bf22ee4fba91ad1ea9f8623cca4eafcdcb3d1c39c387f2c54c710b68	3
8abc8c3d7a1af02e55f63d75e25dafdba11b6535dd8a2537636626336138e3bb	5
8ac7099c572cc067c27fc1f65233e45105aa47a8b889f0296295127eb2625a24	5
8acd6c5e04be62e97b43c8f11e8a80c46d4a8aa926ab5612c67ed3cd3b515ade	1
8ad49726550c92d1abef3547f4179795be306799fc566f13faa8ae14d4f29c35	4
8adb15859cc5bf72eedb3b7c9aaa399e532327f48a222ddfcfd1382274d33379	1
8ae9012eb7c0c807ab55cbcff0688ebf5f77ddd6c95f3bf7f1b6200326b5c0d0	2
8af3823c0c254fc891357a76e30d2f618248ee361aefb25a92e5f290a4ca941f	5
8af4720758b02d50506e5872ba760e6b456b27ef806625637422d8de50a4cdd7	1
8afc394dab5c18188d48eece7e77a42e817f4bbd318c0cb7e13d1d13142d2344	5
8b026f1ec199a7304ac349610d475b345348f5c8f81917d9774ab29a786f4496	3
8b0347d6d6282998574ff839c23e274400308ed37fb790237c78e1578568893e	5
8b0988bf8066bf9fd3768da676dd7dd67836ebf5ebcc87267ae20f70227f026f	3
8b0d4ba79f9e977123e3439532226254557c7acd4b63b8ae90d78bcb39aa6286	2
8b1b127933c2d7b0b3f7f296da7cf88c1bb1ebe2db4c46afcca966f6132ad0d2	3
8b1d428a19ee34a03c4dc401079a491bb5272467500e35eeba256466ef43bb47	3
8b1e6189b78b660f0a744ccd3bf4cd1ea7d570cc0be62ae07f1e38264cad5e2f	3
8b2122b134c8c206ccbd259b446b15b548575e9b6711e9677c3950683062ae3a	1
8b245833521aba6997200385e195fb45c501e9139e1ee3344e629c216804b72d	2
8b28a8b6fcf4aafb1f3910a230129423e935cf2fb6825891e394838b2aa51b6c	3
8b295c0968f43618c7bbeeec8e2306b01e9ee4e9b9aa406e81e78c36e4d2d721	1
8b36522a37565cdbda196d32f07d96ff43e12c47f0e90341f4f75df45b97a201	1
8b397387f2b59b9b9ad3d282e61c561c8edbc56c8897b4c86b04cba2eb0008a1	1
8b3ff8fd769de53620fb0ba8b484ca3c313181ad7d02b0ef1e530f0751dda8d9	5
8b43e02b88a4c6e57e3d105482f655b7d8f02f838eba28e7ce6636085423a8f4	3
8b486decd90709057fa157239770934b39c0598e8d15307148648711fa6993ae	1
8b4ec3623661349e073585a3018ed81e7482bb847a104ced82b77f8a4d0b8215	5
8b5452b58d8aa6efca2e75348a5453ae37271e1bd8f4151117df64d366f4ce01	1
8b66b655b1c31718d82d940881403fc1b9e5ff35f38bfa8bf2f6d6db80f1ef97	3
8b69a2a199882c528caa80c7d0a358f94a27d939963ce3950f878ed37f655a54	4
8b6a5e2d1aa824c8b3477d441b4ca6be4e3798b50b1ae274d8c93cabc185b8f7	2
8b6cecc23d0b216cf69ad331d12255e13a5a378158c7d6acf46291e0274e3dc9	2
8b6fb68ce0b74a16c6d88c98a32f1b0c83e92047cea5af023aaf4344eb164885	3
8b8146302aca8351a1f3b92f971f98acee93dbac27d61cab6d672ca01d15fbe6	2
8b8492d195b5bb826b2de47ec568b6cba2c123ecdc207a1ac68f788860afb1d1	3
8b889bad7a6136c1e406580493601af64777dcf3c2f9b96d493ebe3034af2754	2
8b894b04c4710cf91086c79d5a2bf605361e70101a6ceb2befd0e5c526c4c8cf	1
8b9776bbca33bc16087090e62add03652ed6d414b5e3c85b424feee819516c56	4
8b9e2c2f2eaedb398b4b0c3b061653aee69de1460af2a2f51e3c3462bc3fda58	2
8ba1a922bd42c31c378c90f582448b9632154bbd7ddc3b449f9f07a9a4ad9818	3
8baa4d794a8a85884eba29768e6fafb8fd4e7f54fce6ced255e2a49def2a618d	1
8bacd1d7c28379d0988e9f6441593d6e200cffb3fcdcf9c1374deba2f707b2e5	1
8bad2c57948a01bd8be50f37bc6d87ab24c5eaa25f9e8eb1ec380da93f6b5ecb	2
8bb587c45287ec52554368b63c67305526e183d86be670d7ac3887196c0c9573	1
8bb8ae4bf41b36d905ce7397e9fb5f0ab779cd3c4de2a29e5e213f08f5046a93	5
8bc0e08218a33dee1fc29c533407ba0e98a2a2096d4b34afeb50447ecd64b6c7	1
8bc3a475c4f48c37f7a8393d4d74483d3648cd548bc9cbf7e3c8a0486fbd2f58	5
8bcbbd59125bab2850628bbe23ff0a48acc15c958e2da61119a746ed477b126b	3
8bd30a90e960b39277cbb8878bb9777b3e5f6040864e1e35deafbe12a84f84de	1
8bd5ba08e572700ea556b5d3c00a26d535d73d9a3db930212e36c32d18b0ad43	5
8bd73beb6635a3e1cdd092ca924263c396a086618bac4ba00bd284d541ab76a7	1
8bdc318bc9cfabf4ee525f548f1fd378fb27d6167c206324a44934587338cbd2	1
8be539f21c2689f237727e29414038b8bd56d8afefa335e1d988a6d6f16574b1	1
8bf28e55306bcba19e72d93d590e5e35b48e23ce63e45927f6827b9e1b8d9a02	1
8bfd6d95a79ec8350db0c3d954165306eb7705d20fdd790f8d339baaac2a743f	4
8bffc1d4f168cfba825d4ae55cdd4dce3862e06886a44c00a72161b16793bbe1	1
8c02530fc43a5039016ad9d1f510aa53a6ad3378af70ae662a2203fd3d24735c	1
8c02774c495eaa7cf6cca1f01bb6e1ebffbf9d04999dba4696755d6990e21f1a	2
8c02cb6f2dc78c08a07117af5f9e9f908808b60ef2ece5b9f65e11340c6c93e5	2
8c0a280144aac767883185cbbd92eb0386f1966cb0cefd183e8f7f4e94f7784a	1
8c1aa031f97fae875e037a24305abd43a028d0974d975b7673c28bb7db140f1d	3
8c1ca67a229ce641302401be0e33514c636a4c68553b1dca6f14cef04a5c3a90	1
8c2238385283c4a411f8ac5ccfb3ef60f4649a6ba2d2aed36098310543f602e3	5
8c2503d2d26785284c25b39bd1fc4350c9f2938db20a939899afad9f3b710437	1
8c2d4579e83d9ab6f31b98176a763211d690101649117c292a83de3a86d166db	2
8c2f4559e8385b4f8bac2b5289388bf27d66a2a29eb35114e8283aa881ce0f9a	1
8c37703dd59867e69e5b3f732c6373d3b14d554467bb7f17dd8d36c4c70611f8	4
8c3ca81cbcc770f9d6270a501a96e15fcc4d9ef6047646dbba69516e61a8ff1a	2
8c46dae6645a1659cd35bf87ca59351bc2e48c2f8ef7a0f3c555148ae89486b9	1
8c4b1b102c1568f297c682680d2e6521f00e3d7f2c19a145c871e0b04d790359	3
8c5176340250640f0efdf9274b1f62a4513d3d302ba03db2b44656aa15144fa6	1
8c53e61546f0da8eac9b2f3252432b88887d1f3b87467b7e73a5b846026a465c	1
8c58f89bede681dcf83a3c2a7e240b46899cbf8c9de343e1ae4192a5bf51cbd7	1
8c64dd31f666520009bb4e7e89e22bd40676775a03a13c279da4eb77628ac88e	1
8c6c163bd65e1dcfbe8bc89355bfe6ed5b5e2528ea128850052a05bc8e3ae26e	5
8c7613895e6ff49681c4d29aed53cecdf33cde72dc31b352f633804bbc8b89b9	2
8c7daa946735af6ae24201d7f72bc49d6daf966fdca5fb6300da419992538748	2
8c81bd93301ed87a6d1d119e50c943866ed00bf6087e5611e6d8a46de103a7a7	2
8c910ef03d5370b3784091abfaffc5dafbf4b0ee0b9f5b4a09d1458c6f38e006	1
8c9bbb0c75e387ca6ef14bdfc467028d0dd8de7930962c321fcf2f95b7d78500	2
8ca0a9674e2d4b8441a94c50ae86fa371dc7a4307b62afc937abb5883bbf110e	2
8ca2a1e1e3ab0733dfb045e03c6715dd6f2b260e9281ee1fe4477b5c5a8ffb96	1
8ca5677e03e40c62a118c371b3303f41f443a05761bd17acf5f7c1bd95e9dd6c	1
8ca77ba68477cf89e315cfb387c47e9d764f126d39fcdeb0c80e95547ea921cb	2
8cad2076b04a0dfae58e804dd2b1bf703637ca5a4cdb26c69c5756ef8e8935c5	1
8cb743b642c14c5a8eac5bd3d435cf28e5abe40f35acc3b41f33fa84e255c36b	5
8cc9a2aed8336bdee5bc10477c596de25301155d7ee2d09096b31996216002b9	2
8cca387e1dc2622ba34635c98308f3435f4217bcf09eba7c96b9815ed1f22786	1
8cd0476197e494eea4b6d905d2a0fba837cea8f9ba848f3575e81a6571691b9c	3
8cd7ad76872333ff63b3cdeb18b959ac51e5770965f135c8fc2645920372d959	1
8cddaf2643db781c0d4a13e3b2e0a5f4e6ae175eeec0dd1f52d231149cb3a84c	1
8ce20a3158b1dea6df64246e4d9a79d64ac45b9d4bfc9ebb5a6c7a695c865ec0	2
8cec3b4d33ae787d1f5c7d94c32042723ec70debe9e728b3549787b97b64caf4	3
8ced41f1771645b3c605b573a69b142d1f70d51b6b7d9d4eacba3efee4c61b64	5
8cef01cd8d68773c4bbf8227cfc5527324f745e737dce9c4d0687e194e0e8d58	1
8cef7fb01f9485646c5d8f02b970724a7d1adb02933b6cca1515d128095aa237	3
8cf00cf4be147f887bacc2147b82cbbea81e6d2b8479e55a0bf6a9db788b5db4	1
8d032fea8b5776281b204e6b2e56af42b43102b7a549d5f682e417b1281dac12	3
8d07e8caef19facee8bd25c65c4d26e0ad70a06d98d2369369c4225bdae7acb0	5
8d101b9ab0b6d5e23adc8097d7c21f6a4ffa492ff73a51ff96086fe4cc5eb583	1
8d14c80ae81b01a59349f81030f1952f030c485c2a3bf783599d8f02e7f7f5e2	5
8d1a8c14aaf87642aaf1b8361915991136b0ecf7ca05ddb5326ba2b7de4d7cec	1
8d1dede91747d83fbe1a26d932ea8552c894794418b6d747fd7c002050943c0f	1
8d243910f820982e33c83291b10cd3a51d1711674cd19f8469d1ad77582b8b53	3
8d2b0386cf902a7259097e7d5a483f07411ec6ed939a62d8d98595c970c1e477	2
8d2dfde84a2bfa41d953317f598192f498715d9a95c19935ef3ae3cc3c074b17	5
8d34434853e04901bc249eece27e4a959884486a76f2b0eb3542b70861a26af4	2
8d3aefcd942afd59197a3afd5a2deb63256467120d6c898e6b3f51fed00ad403	1
8d3b680229e8caebb88f4fb62f8f0ab0b030889a9c44446b0816ec0434659e6a	2
8d3fd983fcadae7f00d0944bc6e1d9b808513e108ccab545c5e682e9ea3388fa	2
8d48b160e2733c75666bc6b3feb4f34fd70a96e4cd79641d51ab1fd00add728a	1
8d4a1aaf6ff1e092735823cd348445752e229aafb56712d8d40db8a8a5f00c00	2
8d4b8dbbd1e6cbcec0f9b38492b38c35f74228be658da4d265a2d12a5f1c5256	2
8d4f6bcbd0d4c2b300f2768e799658840a26389949a9064485510859c670dd12	2
8d5005711c9ea45017fd10ea0b2c34cf839a6745efc47c159f54d31acf6e0b16	2
8d56f6ec7e1b5bc04523767f8f153cd33b91378313c9ca52fe994384a303c8ec	5
8d58bbb94a2057a607f695191b34d9f60e4cd3646751373b8bc727c43fcc6bb7	1
8d5f6a390da2254131eeb2c0ffe0e04f35fb088ab772b65f11171c0081e00269	3
8d65f1cb55570d4d92c98d9c534a21c7fc99ef424e4d0a9adc1b509a2120852f	1
8d70d469f6099ce83ad4f1eaea8ec28a16c5f1a5efe6853dfd9758661e3e4de8	1
8d7736004a41eafd24669abe5dd4740bad7dd8e82ec212e34c7372c67b123854	4
8d8fb28b9bfaf683c3a7f74cce260ed69e007591f5c244f33f833cb8e57bd6ce	1
8d9616e690309fe21f204d0a394392fbee3fbcef5ce07cd5ce4afb932e92841d	3
8d974752e59de5515a34dc6206bffcf45c94f68d58a14126f265fe998c815427	1
8db0fc1bd2d250d9f8764690e0ffb08cff2addeacfcffbb8eccd8484c12ade4b	5
8db14e83fca079a8b809360aacd678c50a861b4e19206f48d8b732ae3e493909	1
8dbfa176ee26ff42ee33bf52980989277ead7176440f7c53a97dec6bf023c8e9	5
8dc1420e5224a557d23a40ea96891e7c382e36ba172dea921c6e1d396bdca6d2	3
8dc33a26b0c3e951d9f1af69740a6e940ffc9abf83ad0f0d66ab49b0fc20d257	1
8dc79cc10b030b2322fbc79c9136309b733a9959e0e5ce1a32b220816479c5ac	3
8dc98b3391c9fd62948c62f10ae994713da7f87f9477ef29554984e3651915b3	5
8dd1963a3a196a00ae17c07803c3a1af90c936c1ca529e27a5d1b66e3fe29554	4
8dd6c6b91c4cce032106e1ff2465d25a3505e0efbf4fa5a5476c798b018e548f	1
8dd8063c591733c53fdbd3c2f3ca463a2a4e92b65b08dbfaa5d10aa8865f4775	2
8dd8ac88c8048a5db48db1f51bcfc6f8fec280faea301ec91cb1e1dcac20c6cb	5
8de6e6e958f93ee9c31eabaea660571ea40700db394eb23440e154115111c04b	1
8de9f92aba78f02f8eb309bb0f0b6235565185ea43038408ccbfd9c9a9d44bc0	5
8dea2406745cbcab33dbbd78581907a27745e9cde2561a938ef282e446b8f55d	1
8dead75221f229de75ff4f799f9985f502b7106fa66b635d2fdbbec9e8042d51	1
8dfcc5de9c1de6025101512620d264b6e10d011353f2d1c647d7c22a44cd3030	2
8e00f433102b4f14af4560a206daed19ef189000eb4d2baef1f1eab7ab856968	2
8e017a3024cb2003b7113de47c3a3f39c6a1cb8a9c4ebc065e93db279410708a	1
8e01ab6481b866a2ebfab98d61c4997286e5c7898ac4807e630f9ac085eb3b67	1
8e0273cf720ec8971232a70493a678a1f6d634ea60143cbd18544cca384420a9	2
8e02c1f42c45fda4fadd8e2581f85109b478a8cd0aa6061e9a3e16ef07c8f35f	5
8e02dca32f1f7250263794b0f106fe7855900ea886ac4c89d6f75d931e6d76ce	2
8e085cc7f224a21923bcf82beda729a55e71e7c819479cc3d89890e2c5c1c831	3
8e126e5c9324c39cedf9bbf23d671728fe79c2e274bb4c6c2be2a2add4046c5a	1
8e13b348a7eca030db484d23abf5fc32dff2517e5cd648c6f8c583ade0f08c59	1
8e1479404a70a24980fc3851eba2a18fc875b3aef9c0ca45b6b3a0b8f1c27c26	1
8e1b05b94dd0d71b946594ce45fd6b4fd77541bdd61a00a6c4b184acae49e48e	4
8e1e4a2db61d1d4b683140a9ba5c780e233aad5dd395725883938265c1663f9c	5
8e2a0d26e07bf39a1603e2eb0b289cc0769f046fb9565dca5127a8b3c8217b49	3
8e3068076e1fee584017f9b7d3b758bc7355e705de2bf9280ccd3790756227be	1
8e36b0bf69c22a9406ca3f42bb1ff612c5110b2d87cbb4151086859113e1a1c4	2
8e386e8aa6061131a21f67a94f4ccf7982f3c4f4d571c6393e3663596119c774	5
8e3b7b0c98bcd7561a155c72338916bfae7f08e3d4c5c9ee90292a70464d10d7	1
8e416620d89cf2da8331b48b313fee64a1e71aa8fd42be106ed40f664f436a56	4
8e43a0c1be7720005fdea2d6cf2221bd790032a26e63ae851ffb84112398096f	4
8e4ad4c1ebbae3041e0f650f4852a57478e57e8652b1fd9606bf1e384ff53ce6	4
8e52e38408cb6d2bdb8ece7689d0977524c6b31b8e7a64512da6e6f636ff9f60	1
8e5c8f6ad76838c961d9b1b1f9f8e17a3c42ad1d385bd0bcc4e197f6d4de89c9	3
8e63e5d161816f78f9bf79b26264cfdba74045a05e4a6813d11a538d788d090a	5
8e6757871f73932e67c2e4a47e9987e0ad0118ff0a8ea302b76cd4b6bb7062c6	5
8e6f55673056f8fa085a2a9ad1961fada9d439395ac9db5ec0203414ede622a2	2
8e703e3a62fabc66c793165328e80bfed6472fa558fc43ffdcc318de31c4479a	5
8e7643835e32ccc3186a5499866021a0cb29b543c9ffa3aea70bda0f91ba6157	1
8e7a252d7416b80ed9f203a98c9871594bd04d38caa41012843ee52169c6d7ba	5
8e8529b3bbb6c224c82a3d6512380e783b8e05e33eb60e7aab921351ebc20b82	1
8e8597b7a109ff4bdb3dafb82a1b38f19cb37cd20fcb64c5dd8b0694ca64d59d	2
8e917a56bb0af42ab1c912a40e4793702a45f7957531ae869f913a1de181db1e	4
8e96567fe9bee2c733788fd52f481f4298f7de5056d6d841f7c34ab546595300	1
8e989f0943994454c171cdc3510fa0be9957a4e008db60b07e2a34c25978f9be	3
8e9959089672ac1a1e92147c508debcf736792581378f0e8d4da2ed8fbbc416b	1
8eb517c6c185a31e30c62b7fb3e7d10daa782833a7c4f8f0d89a2f2b01f072f1	2
8eb5d8d5187b27e121c2d2f9838d828b02667521c43a5b3bb716d802a9c78959	5
8eb89874912a216cef83b8b4a3a289bb47c5f3bb1bdf36db22953a6846471fff	3
8eb98653112d92cc21027b175191e9f4aea2e6efa80d1c8a93021d51ab7d70fc	5
8ec0310704df2f66057df16a9413f5eaad77456701568dcd7b878843c5fcac67	4
8ec0917102c08fcb7f77ccdaa0be3a25fa2d9822bf3109cbd46772dff5360412	5
8ec52528a2e6aeeccf627b6884d5f7ce1315e1e1eadfae1e7b23560b42375a71	1
8ec88cf459c3e7b5bbd1b3dfdcca2a51bc3ea688ab7e6b95fca65d15b4315344	1
8ed82d104d8e2e4423d3ded62f2dd055d7197e651602afbba9f1c2943acfb95f	3
8edd0bb6908496ca922a122b07aad81f685b8fca7b74f70c7e6050bb01911bc5	3
8ee8154469c122db0a7b97cc15b22100660d87a19d090832f37cb9562b62af30	3
8ee87af99c14b6dd54565912926807c619194fe30a56b54833a40747ebadc109	1
8eeda06f4b417495eb5415d2a7524091742c29e8cd2da1913db078ff48d05dcb	1
8eef8ecdecdc6f39960c142c4f5e229266e116364b64a105c24c2964c7404f9e	4
8ef6e0f7dd299999004343083cb3a748f079d3011fc9941cfb382ecdb92d171b	5
8ef8d654e1c7c271e7465a9708941c72346955765650863b1cf9bb19dbcb62be	2
8f02e7a8b5c9cef5db3ec7c8de9e27f1e53c87b779d9818d752c6bd18d34f7dc	1
8f319523db807f553f06ec05fe77377e751ba10f8a3b0b84c57a7c291378926a	1
8f4585139c9a418ba137c25e31341c9bc8152cf002827bbbca039ed4443ade06	3
8f4f5cac832d680bc4244954920f2f3e69aa3a14a839342722c5a9e6947749c6	1
8f5f15012590edaff41c257357c17a6e1ce4e1272f01a76c76e05e33cf0bce81	1
8f60eaaa9314b253644cbf46fb9f2febfb2093814a3c537f93382f358176b62e	1
8f664e9d69effc89582e491dfce614512283d19afbb7c1115b9f83361cedfd9f	2
8f6eb49f668fafbf5b98d236252fc1cde75af55898057ed082b6f18780c005a3	1
8f6fdc27c3f95377e57360ff960fb8e278ad4f8b219684fbe45462089685352c	1
8f79e05d267f9f24cad4ab686e324fd9f1e3d5b7eda80e238459a0712f393ddb	3
8f83663c6e62b3a8efaaa6e5626734e761b277b15471a0ed0f219921388e35d6	3
8f8d46b9162564d47c61702146f5f96b09a93dbc6d513716de2a797068f0c8d6	1
8f94b2de907559ae0149f1a74b86175878e156a2736ec0f89e85a214d215c0fd	2
8f95daedf411c94d8b76c815e5f341598ea9470e060694d86ea32fa43bbe8efb	1
8fa1a4d27f534b66079c1e292ddf4d3ce45d36c2aa18c324b014e91122ea6ae2	1
8fa2937f0f9d54e084b2aa27a2aaf02883eedef21e20030c5378ba11b161df75	2
8fa7a4c17e31f5f0b32b9d4e4085ab299d2173df2cbe089339a6cc321962ad9b	5
8fb2df18ca71ba2fb4060e7cb69b57ba94cfaf6d37d01c7e544e59e24ffc4179	3
8fb7d84bda46212e63899bc3b38753f0c442bd3293372932010ac7e75e65e8b5	1
8fc2f0b3206af4a1edee8ee16f7fbc23ed171d7939a1b87dbada9a34b1b0fc14	1
8fc681000508e64992383a43dc92c0daaf6e6a5fc367835468d634e10d3c1e33	4
8fc820eef95562e3acdf1acfd77d8848c58174b1154b07f30d03af26d6dd90eb	1
8fcd4ceac69fc4737da4818b768a553478f9a70531beb00345e01baf2448f116	3
8fcdc17be95c9d9722f1bb8ace6f2b08b12921ef91619f200d2a248a92f234c9	2
8fddb04098ff4b7cbefb7c326270a1dbd7633a80fe4c5d262d49d86a6b572216	1
8fe0c7a3474b07f0a345f53fa8e0fd41c5d1ec6c55de47ea06bc9b2a61199421	1
8feb8c91f69e720705335f922cbd248dfdf8bffbfdbb246dfee602a6a2b9ef00	1
8fee63ddd87ab092c4ddfa486dd0141d81096725fe5ab15349409a80631b48ab	5
8ff1281473acd2f990a36127011493ea48730c7a3fdad2c3e4ec3312378114a5	1
8ff570e9608c6e7f57fc1d14dd64bb0988f17acfd856a0079f0d3da9631b2ea6	4
90001bbdde9cd7cd915f6982e038331ec2e2f0334508d76d2c4e378a5c796eab	1
9000c53813b57be37397198f09f1741ff3d0d7e2424c5a94be0c3c5e56abdefa	5
900427adbf7f53d6198179e9aea8ceda7a4b112d08cabe08ae1f7c164ad4e310	2
900a4f47b6d25543f4df7c54f4a4b960557ca75aaa9a8b353966c39f121f5a59	1
9010f90d0beaad15ddb8e2b140a05f53b8d825c9288cf2e07e693269084016c6	5
90177f01fdc4a6a9b2568a3dbd13208257c14bbaf25189199f4ebd802477de8a	5
901804e9f908b038e8d40c58d3a81a9b40198b35b3e18ec478fedb174e6c1b9f	1
901b62e1514c628dfa6064d866055f9f0918127c2f50e93cfc636f7b30ed0511	1
901fe67091078d42cb3d298ac0d1001eec690b38ddca0756fdd07d948d59df65	5
90297944e7e1647ce13d024a3d72d207564058f6ca2a441fc049ed82dd4158a0	1
902de29d72e3eb111123bd4dc4edb4e3c3f467eb9bf4ffda864cbee7572322c2	1
90454f89fc36860b18bb26b4b914badbbb70bc4a5acce0ea83976c473b54628b	1
90631cdea8531b2502591b844842e28f42081741eda8b0f442fe472b72ffe70e	2
906ad59fe3dc3be5a7ff49a8ec440f33f1c24cc26ffaed7fb9f0bf875209588b	2
906b7c158500f91ef5dbf5e1bbfeeb825a311a7855affb5cc2db7adf3bbccf7d	1
907309930ce985c729cf10ded0f9378215d7fa260dbc4f799441a60f7e2f3d40	5
908366a7f15e0096b92646bc645983fb5df4aa285e33609451470215752c29a0	1
909d05817fa01b92e0946747ffc5357e1d2d098f71ff30713cc1019e38f98774	3
90a0707815756d334dfefeea832f2473984fec5c5fad88d1a634f0d26aa7d86f	1
90b22223ab154a46646fff846add454e003b066f40ac6456fd13437e1c2e43ed	5
90b34845725bbfcddea5e0519daafe81c69f3f42036cc9380605b7e69501ab41	1
90b4c693ee223aba6cc746a6ab5cba5343aaa5b7f4e73edb48844342f55da220	4
90c0f19e959949ec58483e1cf0d3f2d262aebb1eecb6924cdd07a67e8dbd6264	2
90c2b4e6daee9b4f5c22a5706d5c42b28bae7b1fe4b090c390ae57a192981c0a	2
90cea1be2c0f1f959b68cdd2c7de27843d833ac23fb883ce553464ddb7299dfa	1
90d538e9bb1aa0bf6427154fa61cedf5d11c060f3e5f1dcf39d5a596bf6d9dc8	3
90da876482eb52987d42d7c7eaa7d16df284e1fea65ff710dca4e95465d3acce	2
90dc029d9b704277d6991f31a069f1812d2879bf2f64c8cf4d88f46df0006d3a	2
90dd8fc6ed3137eaa3f91408c3154bc80f1a2f5dc137bdafc556b8e21c0970df	1
90e7b35a88097a17384c18ba2c074373d1f94ef29eaf2c95a1d212d72ba5b870	1
90f8613b3d50ab156429fb87cd883b9f6c7e5ea8f1156bae14b891080b6fb99f	3
90fca79f183d2d46a3d1ec80f92aa4f0f673f843a4e520b56a7f8d772bc71c47	1
910184c67ea3f6bf7285d6d6247f8ea2928e938a57268aaa75bc89331ca8e51b	1
91070edbb14601e1fb216736a6b6caf9d00d6535873f69aacd49b587490e88ac	1
9107ffaa344873d48896699dd110a0e764936d5dac64ab2d349d80ce69e6474f	2
91102e2cab99dc21b3bce97d4d225f0b51c02137f7c39836dde5d51095f8601e	1
911af3904fc85590b76551fee5ef86fba2bfc200c3967a626db4c861accc61cc	3
911bf833d53e2bb03adbe714e2fe675cf58baf650e4e9ddf462b2ee91527979b	3
911fd7a52cae739419cfb67870c86d03d34b5b7f4eabe89994f0a1f7d39f2f37	1
91241316234ddc53349b900a63225f3cda8cc023db590c91a4e8abfd94954869	3
912b56fd06a0ecaf36e10fbf460b39771696bb92b07d5f2a2a60d8ea3954ab36	3
912b8c150339aa994fdefa3a447ae1953dcc7258ddd52f979d2f64dc92f3e1c1	1
912cc12414fa1fc33757308552c55db541547705c9d3f81ebaa4df8d40ea7cd0	3
913648e62c5a2875375a84732489dc71f57d4a6acff5c20db81187b06936ab35	3
91377f101918daa63aa22b7271059411b363b56e14a9c497bef68a7066561cf3	1
913a4123dfe4089bbabb835b311e99bbad5e1d82d17307e188f64fc3a08570e7	3
913be61dbdcab65f03c34c9fd9f924091db9500943338eec93e056b8bef849df	3
913c15dc44947ca30e63dd5c45e019b1f7bd3247d3dae70f35b2c488b3159091	3
91430ea09aa04306a62a0938a380c6fe304b65b356c05a8e15cc93b7ce93c43b	2
914e49f4de46e9b12f5f391aa9b37c117b8bb43fef51efc2b442eed522efc378	4
9150a6b7e8fc48027082e2383f3da555792ac22afb07257e708caa1f4871f1f0	3
91530da09357c5786310f81e8576e08d4a1c971404541e3e54e10f090a5d8551	1
91537a9b78ab8e1c6709691c13fcb6ca1d238dab1b860f7111c96b16866fdd1a	5
915dd7c07c02959e5ba212c2110c0059caf62002ba23cfa4e1a9fc287f2cd832	1
9162a3e98f897e2d7ecd3cec1fb1945c802f2e432cf75ce0fd65e23f5a8e616a	1
91680edb8761ed0df7cc271b428e00904b63fc4663abb7657adb3e28f277ba6b	5
916c56aadcdc50d1dac1a7af998edb7af73d505601fb0f9b440e3e520bc7676b	5
91937d5eb88e7239e1cd2f1e2a0afb429d327c3b701b8e2f6bc8939d4f068928	3
91960e4ad5c7d09e33c04effd6d4987cfda081d765584d00b26c88f4d55efc5d	1
91a6dd0762dc964f248b8fc4671e07b4496ff83dde341834a340d506580696de	3
91a77b5b3e51c0fb689126cfa6e964d449a10deb423eb35f2a3c60a1b511b786	1
91b5e2180ad6dffe645317a5b7e7aaec402db308aa9e9072b0ab0cafe27313bf	5
91be644978635695ea3a2539e983e6ed0f5c58914e511ce774e1004f2dc7f134	1
91c35a70841f268d07df39925861670984d8033ee9e9d9677da8f5740a5c6d08	1
91c6ac58e1994d97fc575171796ef0585a547f8529399ac4a60fd3261de85a2c	2
91c838ffa1672844dae885d3ef0d15af3bcfde794928ca6048b4d57e324d0c9b	1
91cc5c05c8c3c23ab584d302153865ddc41b0d6ee7869de214e5568ab8bfd609	2
91d1b7ed25520850455a77eec184e30244e071ae63cec1f0ed3d917bbaab30f9	1
91d45d324c9785a91df354cda3a01fbb8c5f76c38e6c345ef82ad85c09bfa910	5
91df8b9cd706f5a8a51bfb2557969d448c6e49bfb24099575a334426e9085678	1
91ecddaf16a5fb23bf69bc8aebca5b73cbd3610ba5605125e45c822051d958b6	1
91eeb9f52e017ff98e29e672c874837ab1406b0428b50a31a0e96ac4b788b624	1
9200eb1127968bfab6abd32fa6eaa2bc518d884f546aae54c82ff06e0268be0c	3
9207ae655cb2b471ccd773435d9c2c8cffda2c9f43e3cecf7c06b6f396601f91	1
9207dda350f1990473cc9d25e7b8ce6ff49f62fa3fe8a012f6ead244374df80c	1
920830e5aba9cba7e727599ec6fb1db5fbf181b27ee3f2235df11b15cf5080a9	2
920ccda6cb5851f9c278cc48eddd80d04394d6ba4a663b4bb8664600ab54dc61	5
921585a77d20d7bc76e43bc2f3364dd3a01678bbea0d669ae3645e2ab1e25fd9	3
921d999b4ab8f341e236f5147a0215b36396972fd9f3b758f7fb1e8bd3934db9	1
9227fb1db735e77b1907a551df22328de714c4861eeba734100ec9d072948577	3
923447ea2c95391b7e93fda7a7075c51069e43271404906e2f82b861cc390e09	1
92353d2880246f32e7a246ab6663ca580627dab0cb81c8b68ad0348ad0124a7e	5
923915002e657896a04e1f386f9b6c8cd03f53fe4267feda99c8b3baa31c4220	1
923984429e7646ca56718780fadafa10fc92f1c3d98d50d236d6f04bcc336166	1
92407324953942686f297a2e707b32ecda97b8eb23dee7ceafd7e4c80ffe9e40	4
9240ee564dc796597c5f5f911fc167d44ed41fca4612a11ff6b6b19e9d740275	4
92488b1e38caaa44f5abbdd7ab7e28ec2b1828ef6fce5610d68c37017bbe172e	1
92499b426d04485d7518d0ea480e3b8c3e8e07fd8b6d3626f7b4c77c4457232d	5
925327f6b07e16b68a6d9f4c3cbf39c2d4bdbd18a621cc00e10cceaec0547aea	3
9253d7770d32c47f91ec71d84005d5fd093374d383d3e1632b68f52868af7b36	1
925684252be54709bcec2fc71718a458c6f1e44a55436d42d1a8ffd461835111	5
92585596cafbbe31c72b1857d3e93a76d52a01f13a5451e673a437b0f058c6e5	2
925c86aab4deef2c14b3a093402490cbb935476c16eb86c9756f772468ace8bd	3
926fb13c20cf48a2ff4454fb14d70cb71cf6ade0cb342c900c5ef26905d5e037	4
927d4ee65edfc8bdbf1f8dba99701af1cbbe3dab49998e16f8a7da8ab34e1cce	1
928e4873fbda753f37428cf2202796871f38db8bd553655dfb93aa1e43ce5363	3
9297995a24520708cb3c3f7bbe941e0263928c0c4e907bb4b42e4321a3040d49	4
929ba301e870221f72960c4190666a75f5fd0dfe1fc98e54714116f840d014c1	1
929c99723c31976bff84e720f40043b2e2d486836f8267f23b59f4ec90086626	5
929f8b6b597c69dcb120dedae7eb554aa417896aac2abada184bfdb004f26816	5
92a13c83a8ac939f15d5b3b81d9ceea82ab0f68a61ea9dc5356c1c4ab4518eab	2
92aed3dc60dca3b9f3259cbbe160db09a3e0d25905565837899d45bc0fec8f44	4
92b9af94e668f15a574d275a4425fc8749484df704b60dcf61af636a1db89d96	5
92ca0da477e8ddb7065e4d84a78f4cecfc0760323d5a098794b8f4ce228907f1	1
92d0b849e1d4675ef8320ee5b03634a298aa0fe98f32b9e50039adc0a67f0842	1
92d96aec117b29ba52c6675805581b0c304fecc63dc6e4979e9abcb5b200ac23	5
92de09afceebc7a1ab4b2506ca4733e5004406ce66ff77081c88682763861622	2
92e3131a90296fc2da064cd24e9cd75f91abf5b7b36b1fe033e304c30424d134	5
92e8d2748b89877ceb810380e2f28348724c49883c53bf5fade8dbfb4874db8b	5
92eae540149e1d1a09728eafc1aa7950d1c4e3f765a8425d57f2e50cd67e5d12	1
92ec17b04b7f1617aae02b284c2645e21f0cbed97a83f950fed3609d66ae055a	1
92f329a424c2e083f19aa2048345ba6d87ca9a67df425bdcd31bc1834675b13a	3
931172ca7d7208834650f05aeef7edfdcc51e31681d374e428711bc63a479a78	1
931759fa71067f454bad63aa21d469e4a83839c541f3552aa1fd39dcbbb96706	2
931a747dd21949aa46cccd50887ea56ae101a51b94270c8957eb081bcca72d68	1
9326cf616cf77e499158a73473b8b6a50082767c93505cc23bddb3f5f9b0a999	2
9328e3ebd0a8db76009339e0378ba2d7bd10326a553cfc9d849fe17817f15bec	5
9335e05fa40497e77e54d2c66759e898c02ff1c6ee6e4184e72efa140c926a2a	3
933f5cb159ff198b76fcd8a54e728759665cfacdab289dc30af41c73fb8254fd	1
934772cbdfb81703f2992070d8b0809aa7e0b1cb16b888c4eb921cd61dcbae3f	1
934d49172160a1355c56d1e800d869c8aed76d8559286c1cb1f31db634330f5d	2
93500689e02f3cf1e5a502e78e33ca20c8fc87b5229eeb1c9a654d833f9f93df	1
935a4a9146c7023d006a233239c67bd9297da2fb65bd1423cea0d1239671bbcf	1
93673c6a314c25969f6f7477b0c150d44c75e18d518829a1e7514c33847c4a04	5
937e1a74c0675bca763705c3242e58fc2a22cffa04d0fcafd92ce1288fd34ed6	5
9381e6e83d24fb98650be0a21afd1decd1d08422d14551f345e3d6d35140b9c4	2
9384b8f397481d0e4f7a79fc72712e7ea7c4bdc6f136bfd784018eae16aa44ba	2
938642540247ee3d51ca93b86c8f1c8de66a037f3b9c49175bcc32724780a066	3
9387c6244fc3c553bb3da6e7de4972be804c26f0a4f16a74172f42359192f4f1	3
93923292a3566a225803283b8599798f809d0ab97c860014d8291e2364e32914	1
9399011680dfc539904fca51d79b3f0e6c63831c09280a0641ed739d65db05a2	1
939ecb8db9261b4b44d0598761aec8261b830683c293d3739ac4148514f111d4	2
93a3a12efeeea43b588babb3082b5e39354119836884568e0fd814a2b3985c1d	1
93a402f265fe7e21e6f9d49cd21c7bf3e952f39c6da12d0c37e024c6d0bd0a0d	1
93a7a407dc9ac2833dc77d54462f869e75d56e11f3d1603045d593f5d2be1e2b	3
93ac885eae433c4cf898f18ff52eb8cefb9ae0814e5010f15ef80a1e50c75846	1
93c6a840e3174d521bd3845d8ee1116df12145e6699218f2ebe1059d403357b6	2
93cb745fb1ac148bbefc070e9252ae8cc5c8c75d256a35cd99452e85d654f35e	5
93cba5c1787111e29837e4c803c6d3a4457f00357299a550dcc51f7dfee1e54c	1
93d5adf3bdc99913caa44bf051aa40714ca8d6028cba981edcca70878dc75980	2
93dd3a67f9c20cc6373a0b6b1cfaad446995c9539d73e9d18310997784d07f4b	1
93de69279a54782582ce9c856de6a0e4a48fbb66ea99b415dbc7c65fdcfbd20f	1
93e119a7c12877351800618c0a902431160117c4684b2d3e84a95a825793aa63	1
93e794e59ce3240e7abb1fc9dcb06cc7132865025fd8d3c7dfd3cc0ae3564b41	3
93edcc61c90d2596b6d1ac1cadcfc355b3f9e8f3d55bf5088c0116962e026671	5
93f0ac157cb4623e66140519e4f9d53da0509c2d53b82b0538a768946307f30a	3
93f8c1080a297b0c98a43ea47959c896c70264f3d638d12aa143230aad95139b	1
93ff2eb8adac447f822581e2dc9ad8a28c430a80e203b877312b7adfe63f0a00	2
9406f31b3f809557d5ed3ac1d253bffd3a9a40e00e3bde021344cdb296f3adbe	2
9410c724c0fb909b8dc2d7de87488d51da3d5ce07954184b0e53daf38999d7dc	1
9416e852e960aa9024496ae6760f9f22ba78fb100406c1344defed6b3edd8369	1
941aac3056f29f0625b52ffe43a2395cd26448f94647ccad30930933778bc563	3
9434b327263708b1d9d1754fd33f77dbc60ba07a78fa6305db33eddc95a90d7c	2
943c918d91ca2a98f4a4956a58a563d120113d42626e91f437040b8d1fa76f65	3
94414eb180da8f0e2ca9d582ab15aa7464b31d4bbc35229f572b719db5a36453	3
94432a8b4c89b5da5430fc2d6f9a825d49c66056f477b034445978a718a34301	3
94448837e8da344ce0a261f3e08b5e9d72ec0fd49d99aac2cd57a2c15e569d6c	1
94488b0971fc44e185a2d875630d1d0d9be3af6610644ef8ea561bd8b8f1e90b	1
944a8f1452f28a87ff5f0751855bad92e96930c0c64bfa75cdaba8f995b9d366	4
944aded3702b69690a87837990c28387108c77aa76ab4921a8de3a796258e433	1
944aedd8df116001a50fd08438ce2662f2d67dad7b53722dbeb23c54231525d9	2
944b092b32953b9301699e6d849bad8f35cf50eacaeadfa77ae46a5d0e48e21c	4
94540a5a5073bdbd606f3a4715e9b48b1705b7875d91be025bdc7bd3b4da74bb	2
945fce0e5c23be6d166083942c60b115018f011acc75dffa9cb9f395c5d5c14e	5
946752f30ed24adc223e2fcb942e4f69459703538c3907822c5de792be52f21f	2
9468fa4d14fac3a393a577e15df8f5c5b2d8c272ad418bcbf6ad06d33144c548	2
9468fc873b1eee1607cc4df5e5c2b2ad4587138c72f1f797dd9a1a3914040e1b	1
946c4463ac3561d9749c116ccf2991a73863e7e4141336929b1c008bdf3c34c5	3
948b7030646dfb953ee03cb9f59a7f3dfba04cd86592631a48e8eaa187d1f213	1
94945cc56ecc8be0545570c55c768763f02e2990aedd3cd9f304249877e296c9	1
9498eb0956ed1cfa7dd82175bd240f4f41c109595df31453ad50ef01203cc376	1
9499b5172053a34f0bd6c9de63a2d5d3720adc707f8ed15af77a829bbc0f7fa9	3
949d712cb2e49fd8efbe5eb1ea5dc892d17c8e82f9852ccdee5b0ea1fdc0042d	1
94a4375a56cd3bc80eb4cba92c7a1e81c94b1e374502d1155d2d50b0a0748bac	2
94a8352715480328ba9cd225c31c25ba91a6c3933597d15e4d2aa2a9e97a4fdc	3
94ab7c5f2046b4568b4555407ce01c32c396de31e553d92191e019f1035be2b8	1
94bb9a64c7d2d882d7482c4d576308d945503c7086a18a0f69e18da78ca659e2	1
94c723585cc85460a0513a4500e11a9ae7c277fa09f8bf5106254b2998e85bae	3
94ca93e7771967918666bd637a2c6acc667fec5caa5720a6f879b518ae6d3e43	1
94cf3915f42c11725ede0f5507d71b733e78fb60a5f4a3576facde43b4b66c50	1
94db3b807dafcffa5008fff24589c4ae88882d086d6cc833a78bc5d780b15bab	4
94dff6755623163f21020ea05ca6eb7e08394dcd6e4840ebbd3a3b5f80a1f09b	1
94e0346223eb7da94ebb638f6e1c5c2b74d92be87511b899679e6a60dd7f11a9	3
94e07e0ce0d2285add3dedc152e25a07b6450a1c1c13fa7aa32afc8851341f2a	1
94e12d3d58311eb4e49ddae7f47c284b3547bc3432f878be399be81278d574c0	1
94ec113f55b26426b57415d663f3190d88b01fb0b576de83e14afda767a8a541	2
94ffe68bf9fab7c29dbc90ad2a77871dd60d780f01690c280de9d6e4a7eb5121	4
950e88c38facffa5a702e83f5cf60668a35434ee28d7482ed0790b340c7b4b61	2
95146d5226c23bc21f31db3eb0bef73bc64c00245f3f97162d10c0f77181051f	3
9518708efd00ee52390ec1f9879e3484814a2c0f99a20767d02216290f1f4d2a	1
951c77f2558b670d9d4a1ad31e19b0b1ac5e6bdb844c98d412cce9e6ca00bde3	1
951f15f2ab6bf10f106c8b59591d7a5c4766bed1890c83ea9e4b51c99ed15050	5
9524f242793e07659fa0a07f8ec7eee4194b9a1ea81f1d6deffd096c813fb5d5	1
952ac2cd9ddcc5d3facf416af084ec7af6843cd41720a916056d460ff47e02d7	3
952cbba0e6a414c78e4028275172967be9137bfe6556cfb905d3ce0ea7e87659	1
952fbb5e81c08d31fe2089c65ac9ae1d45874e3f9fcbbe97d1d370715fe9c02e	1
95322d8aea687965a29ad27ae9b15ae5465ca8027ad333c429936581a7eb48e4	1
9534b5a913e93dd13928249ec45ddd75f9cd1cc1f43852ef62c81a2d99e7ed19	2
95368d12945c1e1c206867bf3507242551266bd4e2edf997fe7f28f31a7fd85b	4
953739ed09496eaff8a93bb430141c260e7cf87ca10463a19c4db82b9b1e17d9	1
9538026731dc433bd411a2bf2f0d965ad12f54b8a9accfc0207da427ab77ac72	5
953d8fc829899800f549edd6bb0ee0f0fdd74eb77af235332b0101a8f85f9d2f	1
953f0f380f237dde529886edc60d592f7bc45e6322dd612af2919f52061f6fe5	5
95443bb7e504713f1b5e285da2e5dd216bbb19e012dea13332cfe39fa91c6f28	1
955493dab553702878d5defc382af1364266f512f970012563cbd2f63569395b	2
9560e4215fd702169cfbf766c23c509b5782768c90c553997dd9078852a667f4	5
956528962dea9f6e24fce12fba7c16ae2be3049c1b2f4a137a54cf8def188fcf	1
9567e8075e70c2d5992524c20a10ad357361cfe58ce4dbff81dd9b86f8bd1465	3
95765177059cd451b7d0ac561f68ea13521d05d520fdf38afe67f7b0bf2259b7	4
957701fbcf8f1ea7832d73e54774133a2a1974ae758205be96d4289218d48a59	1
9579822064502b886b6e0abedb1dd2b42fe40341bce3557e484ec9e8dd925b10	4
9581234e55a8e801879660c8390c59eeb9fd11ad28189075c2a84daa3d9d6589	3
9583264fcb5f376b04887500e39fe67e5e58d38e68c72ccc63f4529178d554b4	2
958c88dab7780136569926cb5372a48c4471b73c868b44542667cd054d4d80c2	3
958da495d611d4d7dc728d5e909a0be3723c21a664c46a12f6fc598816db2628	1
958e4c10666871d3829bb01d3756dd4eb5bc81dd44dd97cc2286e951260e1542	1
9597d83671a570e801aebae11b9b131721a10c8c2c49373c0149ced287a692a0	2
959f30b6921579999de311142eff1b0287972069803ea43a700748807e5621da	1
95a53dad2f99894218454b38d076df8d32ee7217e7b5c550d21cf854da64adde	2
95a643213f6575fa90a369ed334d35f72e92b7a877d7d39d5c4f4407da8f788c	4
95aa5c9558f67c47f19315e0c3e6d893aea68e9aa5cfb267b14a9b7ceeeecdb2	1
95ad7b69ccff7d4e89f08048a98b3343e86ec1c70cd400cd1271aa31749aa600	2
95b52826b1865238c3a190c9602ae14149b035cd46f954b1a0125015c3cfc747	5
95bd0188f768354c29cc7b48b25adc9e36c9620f2584816a723f3470891b115f	1
95c130f3cc3304f9fbb2a4ad6ed6e5f1726692db9eb070ef2c7122cef1d0e984	3
95c74b5e819c4470f782a46ee9e86896186bacd6dd1d4f599d789b58f511c432	2
95c8290f8ad161e9ec9ec636347510a5abf184ca646196151afc3b15f202dc38	1
95ce7ac67ac8cf60a654b09b64e3264d10a76c7a23aab266b30ed788b2224266	3
95cf2136af25d5716007603b4049d6ca33babc08bedcd6322190ad5561afe99b	3
95d5cbf3fb3f3e7eddaf1393621a53fea253023215e4347544b87968788d92ce	2
95d900058c6bb7a75f5c2be0a10b1f364244a4e5466164681bd629bb718dddbe	1
95f1a322c3371eb6848df3a21b10c897cdf88593a9b57af8877ea1723b5ea894	1
95f78c828dfe4609292435f4758dc7889b27f25cb6b3edbcccbb322039cc985c	5
95fabf7837eeee0bcec2715628a288c91e416a62b38a9c20922be55b76353b53	1
95fb71843b24187a5a7d7255c03af0f15fcd81f35f3cadcbe1e6651cba334720	1
960212f62ccb9dda4d40ece467aa477ed960b06557e43b7df7f21236361b5c74	3
96037f180503705112e9da4a44ddb57660a2056b3297a742db924948571fc541	1
9613030f487b32c20ff089606da5ee1b23c912949e1b2ed947ad392ca427fd91	2
9619dce62878cc26d27b5b95264a7f610c534ce7264543fad716b42f64309f77	5
961bb04fefd2b2efdfd5f905d83616470456d856508174df5e2549763bb6435c	2
962b92b1c98d5a93e918d03de09836e743cc5870a51eecee2c0363100645d21e	5
962c3e5d73a775d240779ff9afc0d1a34130ad09957c4472a61a51613ca53954	1
9631b33d661584fd64eba1486359a0d207487f079ff5102a51c71673506cb387	1
9636a54e1154b2b0bececa3a32f8aec4a4b3831da07eeb2f4ca6b334410a2096	1
9637e386f6dbae81722041c9231b42cbfa788d7c9473a8d2493d5ba2b850de47	1
963a523864b429321e6515b23c66a82cfd6c9c3baec01c9cecff247449ad241a	3
9640741ff3567940dcbd4790f9a59c37a595fde7b4c74951b613404dfb311f10	1
9640e219961be99c4b82530d9b92b06c1e90c3db362b06d892d23402095387e3	3
964cd2da2db3e8e073e268fd3d23ca12d2289214449619cbb53cc7a16b571d18	1
965fc5633065b9f35d329709f36ac6a9739d3f5d53fa7bb9b8512847da9551db	4
966d87c529962a9836e16aa53da0a2439992d7b6c30a49687dd4ea18e9b46214	5
967c667a044567d6f4e80eac01bcebfcc24bb9a09bfd54a4c91d25885e21a715	3
968663025c78806b01a8ce503d7b0a0805b9a46058efafc47e2fca2567135fe4	2
968685e976558abef518e92e3163bb4021eed2c715ca59eda18915e367f05a63	1
9686adfaf01c75062dd041b917c7323c4abc3e06b8fd6031cd7339c2834359ed	5
968d48c4faee584ccd71b8df5681338ebf6fd65fc6a31ff4b2dfaabf76a45b43	5
9694ba89a888a7e8a5bf7a8a1eb01546d964b526eb4b158e0f37364c6002fd6b	4
96b1a7061a99ec875631edcf47944b68389664ba10b8a570efc43a23545ab2a9	3
96b1af7709c86250db44bbcaee9fd938f35b3287a0979bca2fd814e69c43c3ee	5
96b6b5b0350fc990cb64fec70d9191854fe0b5585d47356c5512a602b3b913c6	5
96bdbdb871dda25f90012b824c44f4d83f95363d0f96dccbb261a9fb2715aa1f	1
96c0426b0f30c5b7a7d849769444ed97ce8aa613146d64e2df856ca2efecddfd	1
96d12683312aa9d81fd7953d401fb03faa0b12ba9ca27996f529e5a42ae2b9e8	1
96d1bad48364fffe4127f4cf19cf2c09314d67e383fbf366f50570aceb9d4eb2	5
96db3f4f3c63f45691094aa137e29576de851d89e61ce536f4dd2c379c552dc8	5
96e8241f67c16976fb48a8e63c8f71deb583fa20f30179883fc6b8867f3725d0	5
96ef24fcbcf807f17cb9ca79025217f00e3c0ba63e3baa4a99d11f63601e6dff	5
96f4cd67d78fbc48546d78a767fb26cf36c978689eeb3b5678cc69f9149a3290	5
96f8d3f5f708c47f216502916b383889b46fb76beaedfc225c2f4fd70f87dd08	1
96fb3171dd2795400f2dcf9be5f0e3036736763dede901293fb8af7ebf11d30f	1
97060e2e336f4696ce5cf1679970119116c4388ca75cfd5e5db13cead5aa79e8	5
970e0623e2376f1a0de5ecfe5705dc932dd92e54815c39f407031749e30a58d6	1
970e0d0b8c6dc5ac940dce31849dd20c8d3a8ebc3ec80daa9a36d1faa34ad2b8	1
970f4aa8a45578b180489a9121e60002b686787b8727e594499f48d21f66950b	1
97170caeb0aa1e09a523664583b03cafb15c1c1e017d01a35c488efa4156c6f5	3
9718a13fa2f63796012da2676d95cf3b6c902ba3566888f29c555efcfd6422d4	1
971a4a07e9442897c301fe749775564138e82d493ddf7360de6ff42c7277d894	3
971af29ef0ba47d8b3b86b8993a793f42ab99846cbdd75b94749f0596a9da35a	1
971d12ae616facad45f35e4a79ce55aea9e9db76599526b013ee924cd2cc89a7	3
97218119ee86c659e566fd207799367f25fc65390187f1baddadeff812a61fb2	1
9725953be7c6fe7aa4a84e692593b2662a598ae64c375241db6f9ce01e40b47f	2
97261c2fc70d17861e87f62e55b88285d489f6ce2f27711c63e7fd85873bd3c7	3
9736a389779fa20d3bd039faf396f11a2b7c2d77d4384086a23c7740671237b1	1
97383a79afa8d3fcc4dd4508222c2346356c58adc008d0bdc83a76373ecd9ede	5
9738d94be8f73ffdfaa8cb146f5184e09039d6425218150b59819931fbe11d80	3
973cf094beead3ffb788e68262130d3ca53f010578975f37c7ec0252e2c66735	3
9748d4a8389d879a0f114a5e5364500d7aa69055cb96158609e3a5822618d5b2	1
974970072768051d4dfdf77dc2942b9b5b40c292d8f911fe3a7882b4bf5c7d90	2
9755aad65ed816de9fcd4114c3b41b8ba4a992c0d689aac66dcbfcc4d401e3fa	5
9756730ed5f051204f86aeabccf396d1511c17ea181d9d1c3a9115102df44875	1
975d55710d311be5d0316ec63ab3f817dd8ca6b4290dba3e9468345ce6e17344	5
97623a010eca66fd9464b8c55837b3cb9e62762cd52614ccf18dee2667748296	4
9763f292d081c41ec4d0eb6f27cbd586a02dc68c4eda42e92cf4be737fc22584	1
97645df1fb5997459be95ec8e6037838234730193398914ebb042a6f90b95bc1	2
97665e3ab18f3421f1947c8b098c5ad2cae3c7af94e7b6cd33b73a63132e9e34	1
976c8545c8189269e906788658d6a909586d690c3d3f86e97f944b9ad8437c4f	5
9773c5ff32826df1dc67eea6482be6fd41916596f2226b7cdfdc320b9c749f27	2
97807300006a90e9cfabec6fd65f535ea51109b3dbd935c2eeb1e56a87857aa7	3
978a8a37eceb5b06b199508a64627337e1bf569e1bd5bf011fe1d302807cbdf2	3
978cf677cb56e644616720f154a6ede8879349bd5489fff897661faddf9cf2c0	5
9790210b8bc7f8e269c443031ca8e4287105a08e764081b0d7dc7fd57f243767	1
9790d3f2bef7c86717d7b171f8021c6abc3dcd792a75c17d9cd1ace5d61a0119	2
97a91db5eb6719c655754560b2acefe841b06b5d50cd73fadc53583c57f75e5d	5
97ac030cc53f042bcc455738ab532d6e5f55763454b36e7e739f8d30c81cc115	1
97be1134f2d2f6ccb1e486c13d215ccc66806acdbdb08529ca02d33948cbc380	4
97be529c5ffb105ee2ea975ed69e85d3b381f45ebf170006269ddec1c1e81e63	1
97c73bfca7ce66e815d7868b4b61f6592f74c6b6c5b9c1c01d5fadccaaf370fa	1
97cbe3f27b327d8b733b67d22a97427ee03a3cb233b58494d1696bb64447de16	3
97d3835e13a0c845657f6a21e9bf76c6af4afc2b0d660f1cf72bec2d2ca7f7e2	4
97e0ceba972d2d63a88bb15fbca5f9903e5b559095ad2c832cab2a0299230641	1
97e60b138dcca58e77d5164782c14d9605d05b42936af6488a651021b2619739	1
97ea961a85632938dcb771db965bcfb48065fb57cc8736fb926273ba8dd04f83	1
97f048364c8f92d2870d31fde345b4005b3e3e595821a9aab833bd9408037b38	5
97f242f1bf4bc0205d681be23bfd6b80fe68e2de260b8193823f277296078074	3
980020ae039427166885db14dc6e6a530d8f807faf2f4b63a733f4c4fe09d7cb	3
980150986fcc634286607a46826193cb5d65442971465856ab16539389b15010	3
9806b4b1bb8b89f478427b3cae53f68e2dd7ed3a877e62182ed7bc37e03e3ac8	4
9807689ebb156db66b13f7ebaf2c338468ccd65681207eb6027225a505be8106	1
980d4db316e4d598f9f89f179ffe92394bb944718895c4943a4a372214f6524c	1
980db908f25c0beb71667f3c73f11c5c25acf18d1c04a2b82b3124d6ccdaf9c6	3
98179a44d5de36cf1dc0ea9f1bbc0746e6c9a4adb159db306104be41b6b7da22	1
9818e603c1594291d8f1af6804cecfb6978dea5dd2642e8f41f9d60ffbff79e4	1
9822d2b3ea8e0f9d47b7ad28869962099a47937a313349adf107d563fbd28993	1
982f5f6fd04d01386b8bbef4c4a59aac037654870c48280d3c1928b4f14685ea	1
9836e33799b2af4520b2014eea5addf85ebbb051eb91e395bb8931133d885ea9	3
984264f1a2861985b893c95ee8c7807ba3c127609b90cf2171adf172b4dfad0b	1
98589eb5fbe48e99433c6a5ebe2c0c80990471aa213dcd1369d556af72d00d45	2
986f640dff24c0660adb68f24d49c0245c15b3a2ac9be5c5d96af223115ebb9a	4
98740ef465a1ed76ac8a12a5297fa955747bb36a84e5c7c76ae1f10b33fb5b27	1
9874504e68c19fc4176b7d4ac115b340f7926794352503d6b124fce02076fe35	2
98763f11c0246a0105ce2d0686863c22a0d06de2683d0eeb939b1c55b05a3c08	4
9876d87d6353ebd692872964b5b59de469a8a8769efaa97e068a856bce3184c9	5
987c1d688ef0f1c3ca52f56291b5d042cee8bfc66baee729e90225e2578519d3	1
987e1a04e63303598ab1916f5ae44b48b3ee07f222f797f5f0ceca8013535271	1
988a4aef105b9e8978e037589c465c59354c3662a604123074d0b67c6f88c05e	1
988ab87160a0fa55e593ba66638b77d0c43583edfe473f403182590f9cbcd489	4
988b54ae0a0ac49789197137b7780a0ddced9d6c1153a35e759f9541be59e458	3
988f86e734841a9a4add96a31ed5e4a7c3f8846a829e6dd59a576d6252ce8edb	2
98944959c366f99ca5ec040c294c1a3289ac7ecd169ef95c5e516a8ae17e0d73	5
98957eb9cb5e2c5775cc818586403ca849efa78740471f8d054a4d87ef237531	1
98997dd707d62c7e9b016cfc5196b3c1ec24a450deeaa51d6b6df26bf2cffb27	1
98a308b15d9d2205a6030e5af5742d9699b9bc82c83c2f0b5f774b8e3699f598	2
98aa50b87b45400834f5a73113e04e256f59a33db95f982950a41f9f82cc2e99	1
98ac7bdf5269f923884cfb25b6ed2f2c2a88e2b99e5f238c2aca69a13336e38d	3
98bf974211c0f9e42d1d6b66f8cbedde629a938489b1c823ce363a0d230de859	1
98c18513e597e91a0615684e94ad38c95ecd48749aa15f7253c3cc8c9904fca8	5
98ca6db0674c4c0bd844d015ebb4228a63d2d43279005f6b28ac824a700b80c9	1
98cec0b5c990102a71fd003d54974177c43ade9d46c5f756edd0c40bbf6a0adb	5
98d0631a0edc3ca817e2d680c5b7d7eeca83106f32c48e3b3b7ed8443b20a833	5
98d420718f345d1ba2dbafcbc0e1f7a79603846a9d4674721f175ecfaf8506e7	3
98d50698b6968da3fc018a57f2a8a81652e512be9b2f820353612f5249a1ec7b	1
98d64f0c8d5184854f4024e8bd67e2aac389f72cf492f42311e63c702280a3f0	3
98e80194e44640254a23a8e838e248fb453123cd5fbc18ec53724341c6f4ee3c	1
98ed92d06f812713cbd2853beec0f4bed4cb8448c319e9518b239feaf25f0104	5
98ef6e8803b2ff1faf8c1168b0a718a5330ee104acbfa258152ff88db20b25df	2
9915c930f9cee26ae5acc751b55fc2991ab337335d3fc6bd4e4d4731328ada00	5
991e35e8bc73abafab78aa12b8e3da47cad7fd47125af77726c9c55d402d39e0	2
991e94677c04c5031c7223dd85c7011d9158bba36d63cccf651db91510683d91	1
99204a99af5eaffe53747608a1e6a339c17db09e62e395d9e93d54308ff88412	3
9922d5c492b2f8847cc5f043717e3beb3cd06d22e8826eae38aef81b5e95dd64	2
992650a3750db9994e6c851504ee745fa66d1f187b618ea4eff5a00dfa8d805a	4
992ce5b837618227d8c6f5131d5999354b94fa7de0c7c5483207083e091ef534	3
992ee596170be7ebc4d05d8261f9f21a548d7598a1d9dee665604aa737184cc4	2
9934e54b1e4859646e446c3bd298ce788c4182e9d59915add98503339c4e7e3d	2
993a44d7257a12e58f5f0853cd468c3dc3dcbc6f0cb8ca869e8415c05f4b2f23	2
99463a0f1ceb36cc1a6ab9fdb981ffdc313208d19630ca73de1086845a111db8	1
995b5ea2146356efd82c48c655523b35fcce2c18dcc7e13ae1d05ad23e067e3c	2
995e3107a71fdc2a546e09284516555c158af04d519256800c51e1ed781e5d58	1
99636cbb7ced58e2fe38693b53c8921c6d4529f95640832883ef80c858afc5bf	3
9968b582bf1cfd620e6e82fe9f765b987f5c75670f3c43b5a6cabb268e12a34e	1
99720850dd0185a8e5b15a1045e139b7145ae1b967736381bb522c7b70bcade8	2
997839f4f7514bb4e04c58889e7c827880041b843d56c405c770307db926e3c1	3
9984a1d0b6646ad853975a042696799cc846b2ff0dfd871688143569e0d76764	1
9984ceaa5548cb57d1e3fc1c4bdb229dc5f9fcc3961a5ecefb8992138bdb72ae	1
99854bdb2c6e223a7bd219cf2a115bba8809c5641269e0675b285e786ca99afd	2
99901a0fedd4471d8804438c311a530aadd5d88c1324ff24dff6eea70d1c2076	2
9996389a488f24617c6b16d5e414e835cfb7b7a5678c294667586bf1ee697a81	5
999f909dc3b9f1e7d0a237a246d6c2796d0fb0d0f59626af2798e0ec63739b89	3
99a02ed17aef4c84137cda92479e74b43e77992e422624e5bc7913a7ec1f1331	1
99a44976bedbcda71e8d0979b63aa99baf5777434900e7c3c817a43798d0a5ef	5
99ad4e4056992b819bb8f02394c261b66102723c5b549cf5d14b35ad0a4d4d99	4
99b1774e19f6690d0db7e1313910ad259d42a19abf99a959b062682e4ac79f19	3
99b2bfa6ca5e35ab7ffbf646b87fdb07e27aa6c6ddbccea63d20a1c1e180a7e9	4
99ba30cd585980f2910ddfb2290d649b69224bcea1ae64d7b9dadf1f3b721a3f	4
99bb498cf1597d650dfe99cfb3bda77dc143386ff826bf95d3a38d8a89909e7c	4
99bf2b9802e55234178b88fd84ca8315c75e7d862b3467db4a3fe5857558a4a8	1
99d41eb63895d401e1f6a6e1b25c20ec08a2c4c298113d79963691546fc3f573	2
99d74317e77cdfe300271d0d89c44a6b22b23f02566808d00a181fabbdd47b8e	2
99e0ea05ea0f7c9a9c2f91ebbe35ea682dd43f6f658d6dfd8c24ad257396e4cb	1
99f3144a08a544f82f3b5f207ca564b1866a850fb1ccf8db1c5c3643547495b7	3
99f5c24f5aecca5b31afefd99f4104032a7bd221b55d835e29f6eca4f3db7c36	5
99fbfbf65db839e78a5a430047b8ea4e42d11d1cd318e1c85b59a6f2bb9f0057	4
9a0094bd6b78b74531982d54d8d4c9023bf3a8025740e1c54ff1f3d605a34b50	1
9a09f5bf2142e9428fa53445fa71d9d4ce72ac35923eb5c4c31977cd247c584a	3
9a1991fa9394df808e16c4dcf1e10127c5f4ef762310b0d44b6aa6478556ace2	1
9a1abd8bc5e60331b9e85fe9756d8c63a8e81b775d4cea0902c794504a169f71	1
9a1e1776843fd85d6cfa57aa9af2c5f0467f91a99d4674cfaebf988f2d01dd4e	2
9a23365c7d5eb87cb4fe6b37d6dba1d0b1258a15770f5afa0f181d31a18117ca	4
9a249743ac74f63cee8c847d10cff63f7d6329db97fc9e0c1d165119743f713d	1
9a2a6c621dc8272e6acff8c8f77aab4e3a1d63c7391fbd3c2ca06e9a39bc569d	1
9a2c98168302c3dffbc5db545c82745ec0174bc41ce55be44be5987c912d490a	2
9a2f3f2b44028231a1527380fa3ccb9a3f84c18c06c5117247ff500af07cc9a2	3
9a32309436193fb61c1dec260fadd6be1cd6f33f78b275dc4bc4a247fdf74ed6	4
9a3c62eada7bd0d0c56391afac5cb202c9233e5f05822cbfc64e215a0d7d4dc5	1
9a4081824a9754bcb310be8813ed14e23616daa440a5ec7cf679281af1d21a39	2
9a4aba0f3cbe03c8cde8d3e65b060ea6a76398432274f0a17e62500d907e3215	5
9a4b61d12dee810732d9586fa18388f7fac7a41d59d980a7d849b9e752558393	5
9a51b9d664806311374b0640549dba554512028091c6d631bb1d69730a9edb83	1
9a57151e0c8f3a799b6a710571eb663a08bf13c9c5a7c6fa2dc0f57ee2a928ac	1
9a6d8663d80f329f809211d77f0d2df245a6f052e59d967a373e7a87b645610b	5
9a70cc8727ed2688be24d4fc2c8d430f9929406d7976b417248c83dcfbd5a74e	2
9a7169a458d436c7bc96fac1aba8e06363e1cc02cf33782a1d355547743c445a	4
9a7fdef281d83f86bcb675c24c14af2c955b18ec4b9ceeacfc29b4574fc9a4bb	3
9a831410059b0989a8722934cebf040c73c2dea4fc5fe65973bf5b4ac601f986	5
9a8da13ed79a32541035c14c32579eba79fbeab51d6e203e1188c7a7375a124e	1
9a8eafac7f59657444c7c1a8e0bcd999f6c297f25dfe7761985524f8d5987505	2
9a8f41ae1caf8d79393fb4abb0362c435138c8f6adefab534d0fa5b49c8522dd	3
9a908e2f711c8a05ebb618aefa99d98723ac2bcf4d1f6e236bcee23bfb0d02c6	3
9a99c4eb8a44ad41f141d3c01ce2550db56c1bc3c1fa74c6c756fef815c2378a	2
9a9a7a31574b47700300e92ea602c57583e3aaac18c61ce00edbdf7645aea9c3	5
9aa51efb5503d9b4535ebc2b98db4873f42e4a6c8de99400376850f98b32d7d2	1
9aaa913f0db1b5de71127f83d00d50830569b445a782f2113e6d4b03470e3267	1
9aac08a5f23624551ea9a9454d78b84fdd7de835bd10c3ad2eb6eaca02b6790c	1
9aac847ec0b8a6fa58512343b267c1d3214396f68f7a1138fa725d7de725fe93	1
9ab4c75f62201618968f0c2b9889162b40c1d8a0b30a55ab776683c02493d4a4	1
9abaa2f22c517363b2d49cf7538819d10e75f4d702fc70969745ed912340ceb4	1
9abde1197d6896e4149df94844c8d917d07eaa65987b1191902f412320de2fd6	4
9ad2b9239d5bc7acc3194e9d54545e8516318f86fc3e05f939c6fc232ec309d0	1
9adecd2caf02ff7b8fa9ece37626c3968983f90d98eb07efdaa82d1d06f0f3ed	2
9ae2e89b0fce6efb3c3df84fe1b425b97988da5a76e061ac8f0fa14d4a255f96	2
9ae3c97c5051e0a626476ee245d48c15e55a07a9da4ddcb508d2ad872636c430	1
9aee69324701146a7b69402a6250bc42f6ddf8859db360c192612ce687d75e93	2
9af8b363a0265ec6f4c6e2b5866dab89ff3e1cd4504f18a2695ca41df0f766a0	5
9afed88053b5b7b53a9447e0933c01a29ab4685297a8382dc5764badcda6e957	2
9b010e88ccac109c003165fdf470d754769ad91eff855648dcf9a968485a2779	1
9b09342ba7b73fcf3e9286a9396b17ce536eb3414c943fb789778a88f394816e	1
9b13f98a883193234007a294ae1af14d1f6fd92b8b1f58a7993bc408bcd96103	3
9b1a5337733ce156cae1079a839d698f66135fa26217a1324cb7e6ed346b8741	2
9b1baabdd36565440100ef89e482feaa1e44c7429affe16f743deb3f32ebaa9c	2
9b2192f242a0ab76bbaafac6cb806b2b2af0048b0e3af66dcbda9cfe27d9b3a0	3
9b24aff25296b7d346a1693560bbc54fd47870182c35b148caaffe2fa4d6cc79	1
9b2b91db03d69724a4d91ccaa882b8acfba1b5271cc8934f9428a5b8208f4d8c	3
9b349f67b11e5aec5518523e44d95e08a7c84557d3d2965973a2e444716499c0	1
9b467a51c7bb690fb5c6f0b853d4f13aef895c25923894b8d4115651996cebcb	3
9b4d2aef47f53beb3a8cb9fa43b30c8d83dd986873172119a2171e452bb6871e	2
9b638d57fa979b827f11ed6e3442f307340c7a1e61f298e86e9730b372c953fe	4
9b73b386536b6ec5153475acc8660b5c207e9cd93873005434c37dde00418510	3
9b82b1c8ba5a4eb83bfe5208cafb35d4b25eaca8e625fec88f26ed6304ab2419	1
9b862d5e17e95882c5f6fec6893a4a674993a21a48f8a3cf35a71acbc851754c	2
9b95c080b96c0a288e3a50b21c135adc05ba0c1cc2563055f935fc1289ddf9f5	3
9b9840e2991208bd465b0e45e467cc77d1c1bc378052d34e299d1ae44280e0cd	5
9bac41b0a489e04d4bac80e2d3fcdf7b502c87f5effad4eeffbde79f1598124e	5
9bc3cc879f333888bd6836a823ea934df33d38863d02bfa36224880001a7ac3f	1
9bc5c6a3757a0bfd3aa297daa7b07cfc9391c8ed15a0bcafb3828842c772ac80	2
9bc658b972163aba682fc1480867a45298a3a64917a1c625cca73566d815b48c	1
9bc7f96d860e92ce704db6568b6a18d0b22ca651d02eb7dab09afb346dc64882	4
9bd08221f573ab3d52cd460a4666f6811eef83d7a107f606b0ee4422f32b6f12	3
9bd8ed1ef92f230829421c8a71cdd6480b0394f7d422ac4bbb69dca4cc44c5ab	2
9be09bc795e904f17482c562ccf3152978c6b8dd446d07092b854f56d0cb99fd	3
9be8fb9f29f9bbafb0b3ca3acfbfb6332d51351367ffc5d417b24d50f2f6761e	3
9becb30300cb9b936a7e72b97310054f6e318f451809f6909534c930e97d1730	2
9bf1ed5e0b387f5674e61d8416765db7a44519c264206fca544a88027039cd5d	1
9bfde4a47e168eb3e78fc6052adbd2c7796c6876bcf145e8ca140f033d9b0b78	1
9c044bd3f3d456ac73aa2f68d833d8383bfb2c0ba71bafc2af7fc465740ea9d0	4
9c0b0d2d64b49e92ebc2c9f45e6cd90f2b47c8767140e1c96038e2dd0d60fbbd	5
9c0dd808c8d06aa0fdf0b2e56129a54ec263f65c4928c26ef2dc03a55ea27588	1
9c11ebad212c852d2596b2e840744c95cb240146ff6e7fb2cfcdf31bb7d21067	5
9c1271817a439814b7f840233cdf33c1b6d822f88ae52b2e743843426d95b1c1	2
9c16dd29439ba3062be068965124fc14530226a0d6ff59d2602e223dd5ff2485	5
9c29361f4603f3c5b4e6ab263d396a2b23e47843b9b96f5721a7ebfa3bcbc955	1
9c3339a626ff560bdd06a57fda1033cec253fd4f90f4399e75d2faf3f80a63f2	5
9c39f27193f241ab9cd9777556473faef2cd302c95488ae9662343a8952307e7	1
9c52f878e3342691a0ec300b9f2d7c8b0f014609d7b7d603677e3bb5f896af5d	1
9c5f95568d467c8688724a9ce4f682480f2d60a605991529dabf32fd69c84b40	1
9c6422a4f062b379d529773c8b57c4e2549566844fa08d41ba233ba276313685	2
9c67902e56ec6af19d5bb4b357ea926911d848010ee43d5511b7d2ef49377591	5
9c6b83dfbc1b35a20915c9ebf23259a99f46aaafa5901209da26b8c54059134f	3
9c6f221d19ce7f8e38a487822c41772b3bee54c3da4345fb977df8a2675a0240	2
9c72eb94a4c49572d25616cd588ca23543e673a053be68cc05c1ab3b3c24e027	1
9c7a1e325fdc698c9cae34c12ef2151bbdb00fa559370714498fc8c67ade6fce	1
9c8c566c51b8f685952f0b93e42e4c78e56fb945f6db0698c1e5b0d241678a72	2
9c90ad17ef69f052ab23ec857c52ef448e22bf67b89f5d3b6dd41c6621efcacc	1
9c93dbe0bbfc5ca3f5292ca15645b624a7fcfa2d899f2723e360ee65f9bef4c5	3
9c9cf14ab13fa7a3e0577657d7165995e53aa7e7e8241c5267d795d9dfe7d221	5
9ca2d901a5ad7d6349e353769853dbbc27ff5d1089f53502d94a0d3ddc5b621b	1
9cab413d664fd56b6e7bc3e2f2c5a6d37cae1d899ff704fc150a9ea122b3939e	4
9cb338313bd6a2ce86a2ee756e840db01cd30d70c7eb975e998c823415f09520	3
9cb5ebdbb03f5d3ed654d0a8d89f26aabe41f621f2894bf10f0b5c8c47f40b80	5
9cba18fa74f979e824f1027964467cb591b2641a08695f18fcec752af707186f	3
9cce9feaa38381ba4d11ff84d68549a72f5a09a91c7b46f97e60c3d1ab99bf90	5
9cd2c85c2daf7794041961a533f12cdcece048138ad3dfb4e1b44ef54ca2796d	3
9cd4b0f5cf884d9912c93bd1930b0942b6710a10bc1970e434ff3a685427314a	4
9cd977ff13c853a52d9c6f1c5238ec03d38d97fbfa3e474b80048655a7e72dea	2
9cdc6102ff5f5e0801ddd23e93ad41f4a740f1e1709fbbcbaff957ce7531241e	1
9cee997bbc02d124e6ef5f649de9c19e6a72278fcd7c40de7d9612a01dfbbd33	5
9cf2b81ec92f2f9c4813aff6381bcaed485b65a58931d97ba7ce9175a59b8cfb	1
9cff2d9ac218201f45ff9eb66b8bdb1628908af8f00a09879dc3f52b2bf98ebb	5
9d000f428355d772ed5d83c73da8cda39d44633536e7c0387fef8b21d07ff4d9	5
9d0ebf458c0904e6686662675091e5170ea916d79bc928c532a1fdfdade19874	2
9d16845ef57892f66b037e33ec818ce71209fe5fbee36536759728ff5c272575	4
9d17a3cde78e936774b0ae30abf99ae2ebbce72e996af73222ee1c172ae8211c	5
9d1f2becb8b3bed90ab15b045b8f6b001c4860ea926c75d967af5dde3f1a13a8	5
9d3314f5efb82a07a43cee76e7f2991981f8e0639d9a042c49a4a3cc83439fc5	3
9d33a3738297c4cb5b1746550954436979962be9465588c7586497e05fbe8681	2
9d37fcdb8bf6bbfd5b7273d4fd0ddce65eace626bc71313075fb53f5fe74e4a0	1
9d4b18e8eac9022bdb58f81b70ed036b0fa05275642d9eef13600a16345b3f0c	2
9d4ef7bfb53947069b2ccdcfafc4576052e51cdb11a844991e02ae3a4b0b9f55	1
9d4f9893e2eb2a30e0620d12cce9a6900b37170fbd17281936c37267cc09df5f	1
9d503a0eb50c6747d4c9a854eeba70144a68215433acec835d1a38aeb132dbf4	5
9d530a61db07e6a5338534f203e30986c2968defa7cd95abf2a133f43f6cb47d	2
9d658b5d0461705685379701ee4309960ea1fc34cdd484e39333558b18f86c38	2
9d663bc939b1b99ade0e78a8089836721224c9633d6ff81fe308f8437e2f5692	1
9d768ecd00f24d430cb38a46705f3907bf5e998935c0a7afecb2bd8a94ce9b20	4
9d8388d9b9815f8a025018178ed0e56985b6ba87bc0ef2a9ddeedc32cdd01a8f	3
9d842d0274bb288ce3b2983f99ca5ea4c01bb608b74e4993d0cc4c0b5a622f21	1
9d853f58d98cf9a6dddf7f99f355a068d3fa902329aa542b24db2c64e1374dd5	5
9d864f214fa29b53ca37e062ed97ad1ef3190cdc0ddba947de2f892a02942a12	2
9d8eceab241b012365d0e974cba481bf9c3aa4e570760a1c9af7866223f8661d	2
9d9ce9ae70251f2c040a5063be6edd3851269c08b7e05683406ca2f33eb12fbf	2
9da8468f15a6e356b617f736a2308ee39f2170fbae29a000b3bf5c304545e94c	1
9dab89d8d6c905b3ad137faf67ecce1329ef339c51a2eee4241b127157576abe	1
9daf45c61f357490e6717f3c50061974b69688287daf313577a5e988c7c94a77	3
9db1cc945820b5afee7f30d750e0ec51b68c8a30afd7d325866c74826e96f105	5
9db39d53416ea2a7ae3164b87a8eda055b2fef5060f461c0a743a676a7997fc1	1
9dbb7bb9e9657f2f9516b7cf151a849bb3b6a07e5e593a985b7297c04443a6ee	5
9dd9052484857e7f9005da0fd687b2ac5da399114c24033e30ceb6b73bdb4e35	1
9ddebb1d3b1e4bea6212991b31e9cd5ae4aa724d3d1315792ae6daa2810352bc	2
9ddee80ff26b6c85ff3767c4756ae5c7a1b00fed045e67d25f5d99eae22b1260	1
9de22214feaf64d6f6e1e8f9d9274be3ba6f295cddd295bff6f9e8c0645fbb2e	5
9de968774d16e3ee914d84a0192ae1d81c5f3d8d9543f8a5c2929fc5116bd85e	4
9dea89826573a2c5224e0fc4ada56cf17cba881c464626245070ec469c120b19	4
9df2bd239d2d326f532aa34753ec33cec9f8f8db96cf8a36dc79984c6ec69c3c	5
9df36d542c99d8b409f51efa2c28ee6576e60e8b125ff9445d6e790e5b9abe1a	5
9df8d93ad2a56d11f494f27061aa0c5895c23f88cff3cc3972078ed6ee6e8d38	1
9dfe39ac5f6fd8f2cedadba733ec05e55d2af35ed41787fddbd9ad12dfc0e6b3	2
9e041eafe1e2ef9c42cb6192feaff92a3264a4164cf81d0e5e662c333679cc10	3
9e0f20aca4f1e8569dd3974c95d042e2c23bf977588e65cf4b0484aa9fea8629	3
9e254520cc278b42bcd38b5c1f0ca68952b39c30a358225f1311f9165ed443ae	1
9e2782a3bb36bcc66066c9a206185f40526e2b5947d2c4f60a3f56928ea78285	3
9e2f6dbfab6a3df0103bcf45ba9328257ee2cf3503a116c270b2dd2939643d45	1
9e312bcf0e642aa0e90999fac1728465a6048e004889b3dd88b7dea01a1a2287	3
9e342ef08bcc26b00633ff604c6b7acca4c955c2fe5434e5dc92f1e1eb4a1cd0	2
9e393dbb05c84bb9715f83318ffe34499369e23e91cb1eb2efe48123eaf13300	1
9e4351723780e18c12b21e530dc5e1a9b109e1c7d9c7fff6cad99af835bf9d70	2
9e479e3181b2bb74c2bdfa7c18dddcd7a7c09c75fcfd38f91bfb40b32fda7438	3
9e4c74c3e57d8c4f217e1f620cc26baabb2a7823e936034bd9bf254559b74cb3	3
9e5bd22df07637674cbd4ceba54f1f1c55ffead55bbbbf9a4b6d95059a8fcd64	5
9e62d082b9ff6744fd9239b697e525113d3a04ba7243bc202d32636e3c64ddd1	2
9e6447ebde8e56a14f28c3ff867729f94855b4200fd632b3ef6ce6d64538a60a	1
9e6cb4cd75e6983fa55ec855a71e01f4175506b7baf73e87ca195ad86fd9efc8	2
9e77ec7158cac44e0ddadd9baa4c9f64957e5cd2232db846f794ad493ee0e279	2
9e7d17386c3c242674339f16a54e3af3df66b27c466414fe682af852e8a2c068	2
9e8ebe5f1070b3fa17f6ccea683181921098c3d4930851f1c11a5f3c95b56de7	2
9e8f74f9fa0add274fed0d46e0ccc1abb561688f8b20697a4c0c4360f3f9c678	2
9ea3ab859b8d2483fa490a1fa1bd0de8d5365388c6dfce921b0384d9d1a8bf22	5
9ea6de797f3c82dfe5bcc026c19c00c46911f6d4da91c50fbcb8d60695aea0eb	4
9eb0eac5ba1945cc1a410d9bbb917f89eea0f48b1ea0b244b1c4466c24d9c285	4
9ec95b04fcff52d4a1e273ecf6b9b15e29db83ab7dc956f86a434ce681dba23f	2
9ed4afed13aaaecc2228597a4aa55368047176f9d6324679fdef0bc0dd436348	1
9ed62a9534c6733649f4816766afb6fdd5b2eb824e68244ac7aeaa2fc76c0119	1
9ee5f32d9b61beef1d2d52945b933e39f637e3c1b9416806cb0d4a8b51ad9961	1
9eebe22c8c5c86e72363dc27247807b1b76bfffefa6556de25472a0074b7b5a6	1
9eed906538cc85db58b251d3f43de649cf5b6e8326d778cb50f6bee2b849bf95	5
9ef14e9debddb2c453bda8f8cfacfa6bddc62dc4e456ae12752bc78a64fb5a1f	3
9ef245c0d6f8b73463db695f12c7c146a1bb63c1ce9b6966b4b93b19c02e488e	3
9ef8d05edf2fedbeb9799ad102d0ad7792e8f07c95b396a4b9b331b077b94367	1
9f06a53aebb6e4be1cafd56b081508410672022d40114b26ecc8ffab538dca41	1
9f0a1ae00b26040fc97307ec994f90a77a89a70a468f569e9c79ba47801d0685	5
9f0d9e5ef31d500a8837ce0e7b5b7a9ff22bf99b2442f64d8463e51483defd4f	3
9f1c17a60fcb5033e860d85f7762bd11843034ac88633564da119bb8b41ab398	3
9f1e10cbc2a50839a7df33fb36fbfa90f350990b031e94c8039de165cbf235b2	5
9f26dacf5673c428a50effe38d869c363a4c34395f634df52b905bf62d516569	3
9f2a92c5da6e77fc9500a25191156d71206bbe671cb7b95b457c9321849f031d	3
9f418f576069bd6d1e359994dce3472138cdefa6ba7825357edb854e32803c74	3
9f4315d6ed9cb04260ad9d1a3335113c8168d162875f581b2d9f2c1b6cd4dce4	5
9f47519588613879bf9d94c368add61e5092280364d6c7cc564de074bbf73a64	1
9f5a6376f4cec08e516fd4975964d698411fd7cd6957a17739f42a07350b3682	2
9f5c16b48b1aecc46d750348094c7dded04307788ed7003949b69635dd4a5794	2
9f6b650bac7b37e1ebbabdd14a91cb9744f25eef353b29969bfcff441554f8a0	2
9f715594d6bb7deaa660a8f655852200f5dadc89a444236bc65aa0f8595e7c5c	2
9f85989d5c6898d37f24eb3b3a21406a51f99ba491930ea2efd18fc7556e96b4	5
9f864640d88254cf767e92d2afd1b9b4862fb40e1f1fb466d88a8f5180023640	1
9f8ca0cd21c46556c6a57143aa55805758599c07b855bbeec78f417a8b35a8ab	2
9f8dc1ea9074728a6b00c24ab37d9368f0c76ad07e97b74fc1a4e5a5c63ace71	1
9f9676a977f6d4eaf616d3a9a6b204302c10b5079db8d652aabb7bf43d7d0680	1
9f96a3bcf2a076acae1f411f98e9387c526fb1757fb01c241238da0992e76001	1
9fa173b4067384ed821327132a47f8c3583a85dcd35ada7d230f6c5b27bc555e	1
9fa44fa78b139605d09faeb769dca0a3c0dc3461b9fb4cccd5a806bf1bde5c9e	1
9fafd7f4b907c912f17e50d33cb86c964dfacb1dacccd953cd26f6cd7e9acb4a	3
9fbf0cc33f82655bb5f8078a8ba4334a00ee6af13aede7f69c462e628f417613	1
9fcca616b5766d52ca77933f8f0a08adb8c9a4674085467c0b454e316fa73234	2
9fd6db5e560881b4709a36bda24f95f6170166499b9b30f2ed0ede12c4ee486b	1
9fe1ab71c6768035e3ed1a124a43091ce7e150a149c3d48cd0071e557ada13a8	1
9fe29cc74877490ffa4f2550442ee338f9c89c7d2ed0784b559bf029109516cf	1
9fe4698b7c012a988d5924d974b3553762a0a1306fafce720be1f2d221ad53d6	5
9fe7ae6e0d8b71156ec3b0d84794e4ab41b5475688ed7aadcff144fd779728c6	1
9ff111022bce7686d922920111c8356e9ab267fb348fbf43fd9806b5d730a98f	1
9ffba1c3d021efa88038da10b491aad1d28fa5f44a1476e471825282cf249a10	5
9ffe7abdf28a7e95e1b67b6c2fc3acf31c8277eaf0097db6406413f1636dae87	1
a003cac38ce50ad65dafcabc65422367625f6fe6ede0c38b01adaf7f11a96163	3
a00625c29371c20a27802f0acf2b8c66d21c6c17875d0dd6617880395c23d7d5	1
a00b2c626cf2f466cf2349b91cb8728d9d733713d0b0fbd90db4f56ff88b6628	3
a0159f2e7e6b58dc1e656971be6f95755e33719efa756c79fa0efef6cfc69964	5
a019ba4520fbe282714562871e9d48a50b7991aa06bc7021edba53d7ed35fa84	4
a01a1836c185068e60ff20834cf9d0368ca591070520a3a5c456c91fe0996339	2
a01e848dd35a5e4430b5c71debbcf0010e57ab0374cb677738a4e70a46b08c6a	5
a0320e236944cb45da4c2e54b5d728fe277965396adf930c6b7ce298a97275ca	1
a040cc9f00582fda1efc744ee26bdc0226fba5d8373780a6bbfbb31eaab012f5	3
a047e68fd1835e62f640d384ce24629b061bb1dfe30b92d8239c0391cda7bbab	3
a04ab3b44d32e36a2aecb112132e35f780e3f0b32ebaf29aca0a0ca64b640198	1
a0546dd1ab09df619367dd73dd66ac6d8ddc73d8467eea8e51fcc810e38dacb7	5
a069dfce0f97154ce79ec33eb9aa78a2c3f6f7f869e7e600c58c1ed6c1242a83	3
a0809494c831f104f088ad1e3b84d43a0e97777dd2d1634baface9f3ad9bc9fd	4
a0856ecce684e98ddcc927894217c4391b81f2bf88e00ccbe73a3c755868e2ae	3
a089fd7b19fddb2cf4377d7b62a8dda2e6b34b6a8ba5eb5eac287a06288eaa39	1
a0901994f58d934c73402fdb2dd91ffef8c4fe633150139d8d1d95975327f4c1	1
a090c2ed4d52d1807e8e2f094adc9d54ad796ed02093f780be791a48b6dd9154	1
a091a312959d474ea7cd971e87ec7dae64b7f19431f4dda1228c5bde3c1e1cab	1
a09287969686af1e76903f129e4eb0c934a66850054bbac88a7823378001024b	3
a0a635c4ca32199589797dd09f74891f4b29ea11515e7e2a27bba8c82f6d9f2f	3
a0af13c73ba2dfc95a0949b6105dcb64f8295f9d0eed1af8e9de4cfa6084e972	5
a0b25422972d1456fcc05f5cf261149a6c4df39a11b4d54043818f679eee1416	4
a0b7fb59386b644bd93461e99f48350ea0c954fdc957090f922d065357081581	1
a0bb3d16ed0ebdae4320c85762e95d3eec4619cf28f12abb69d7aa16013a1bf4	1
a0c5cb89cfa440ea310901eaa9a2c3e7c98ce3d480f442010e21d1cecdc4db69	5
a0cc2bd9c05ccea19d8b47af02250061eebdb5359d37ae7548b4c663158b2f2d	1
a0d0bc73a02259945cd0d8c9a09c783eb75201a538ca9f0d45635cf5e0a68ecf	2
a0d773ccb2908f269d9894b97be9e20c2bb2a41ae1c65bcebcca4888db3420b2	1
a0d8e4638f0bff3f83d114897b33b6ed27f504bb47a834a7551f5f0e582e0939	4
a0dd8842fff7d0498f8834fb138ec07a8613dc529d15a1c844374bd2f0a4dc04	2
a0e031f82cb92266e1d2b38ffef2f20d48c60ea10b8871542da9e74c271f39a3	4
a0e05743107ef7e25243f51c82da333eaac226f2e8832a18ec5eededf6df1334	1
a0e409928462a4af4d3546eac132a39217436a9d11609633420c826d362eff09	5
a0ea6544e83050133d11574fbbfdc3953923b8f2b14b78d2bb29f41eeb674406	3
a0ebf7578981b465e70046883094fc5b79692a056ef3f1f130112a0892948437	1
a0f3a3e3dd4158c7917e2b3fa9f0f5a8bb172b959e094f3d666c6359d74651c3	1
a0f614c80250c611a86cfdd1c477c26a13f1796ae6f7f2902c438584e656d88b	4
a105d8a2231093fbf7be0efdee70f547b57dc004d71738c818faba7a70c1da7a	5
a111b56cf104b7d3b81cd54efbd62c9d5c8e30847879e68ec86c3350b72fe60a	4
a119eaa9a0ef4144e2b54ee8f331d893017252cc4277ffd380c2bb2a226ecfb5	1
a11a6f00c1f007057d6b97ce3731dd0b975ea071bbe6d1fa2285ea48cba1455d	4
a129610f2885761651cdf62d3a953a2563383c6bf513527ddc51a9d4d3f0aaa1	2
a12b10e56546f6dd796740a635592be38e60a9c349fbd20de23d1373c1814e27	3
a1337bd9f117eea71294dd32c72820309bbc5121f1419f9d45eaf80e4380676e	1
a137e98f074be896222f635c2e8d8c9bf58b1867cf6879753c95a46f3d9443e1	5
a13e67a69119a5c7e7c70ad88f4c07ad18c9ef4520f37d7f8537925a858830c3	5
a1415e964d8501fed7e8c77e810001f628b6ed0e96fe3dce85ab306be29b0ab9	1
a141cccde87b98132843e6991f250ac387a24a67985c62b78a435235ccee3a9b	3
a14258bf86b711afb717257b68cdb1c501b75d20bea3d577702060520d7a700a	4
a1468934414c89f17f35b87e1b2ea505b4d531fc9d85ca0cfe0af9e464040fe5	3
a14a1bc8759f013699e1430c2a1fcf9d41b21159edcadc9b6faaf12883ff9138	2
a15471e928c88433ebba441b61df706f1eaa11d2cc4dac56e96221a5558dde79	4
a15773c73d7c8fad174481a4fb56466cf46b989a5fd393e067beab609ddf87b7	1
a160e5092e7b199da033539210cd57de61c8813fa3dfa469b920fdf0ae1772d9	5
a162c58061be5956b85960eb11b577485bf7d8a9c5bee10bc9ec00c57b57cfb1	1
a1685a4a91449662ba9d7f7d3d5bc5fb57a966dbb57d14719db74fd017605db6	5
a176a5c4727bcfebf40eaaf4a0c37195786a3df8170e083994033e650432d500	1
a17ac73e6452db51bcacbd53aaceebac3064948ec5898a842efda813894f235a	5
a180d1b0323d21e527b152744da743dd5ae54d1e3f2f8bd7153ee8c6f3e547b3	2
a186e93fc06138c20ae975bbdd618f1b6f8c228f24c81d202135c8248071ed7a	3
a18a07924dc3962417a2de56858ca9c41149356992b5018568dcd27398125fff	1
a18c72971e8c53a927b6faeb1d0054243a4aa1cae5d0aab0ea1c2a6b11a4eb9f	2
a18e5abe884122652fa134c318e207cd75e1e3f321d41845b9f6f7d54281b16b	1
a18ed2e0e83156afe71e5ffad835088daf8317b90126ebe2c9988c054d3f9929	3
a18f8510aef48a4d01184cb9861d4e0a3d37c761a1d02b7522c28dbcc390479a	4
a19426141ca6fb65989613a5baec8d95e0c76ead29e618dfffd3171dc7adefcb	3
a1962e91110581475e98924910973a7918ae3f23bf9fd712434a199951d8b320	3
a198f67d012ce35d65306c65d032c17ad953fa5afc4feca3f10b4e5865ffd424	3
a19c6bb30cb7495285084d6769cff15c220d00455d61e58197c944ecda988cf4	5
a19cf5dcc54fb315897321377f825273f4abc2ce85f8e2cf46804a24fd4e0dcb	1
a1a188cc99052fd36ce309f0eb14fd5a76ade5cc3718ea760b9b01c76959034c	1
a1a8375279d6aff981c1e2638214138a9d03ae8289de1c55cdb05b4767a5bef0	5
a1aa8e46a08e99624e982b2123a82140873750cdfb34bc4856b577930786aa71	3
a1ba2973dd355e0e4dddb8d24a7874819e7a14eca1877beaf6fce8739d3eb139	5
a1ba90001ef82ba16a95e304b76ce8896795fca5741857f1d759b343f5a50ab9	4
a1c6257280f1b4eb3d343654f3cbeef4efc60b32eb3f087553d0efc6f7bc563d	3
a1cbbe7afd66ac7ea17aa861a547e0d03ea27362c4d1517631b4e9c0a72764fb	1
a1d0fa14e7e9ead3b5fc1ade5e147071fba7d40e2abc97abbb15b6663d46546f	2
a1d5ad90bfc539d92cb83ea522d4e18150698b77e7d01c1dafc923be2d3db1bb	5
a1d6d0f23dc6be9109907c205c65788714dd66555ac54d2ecf32203818fc31f2	1
a1d85e2ee0ce203b48230cb707514ca5741924bb847beded3253a2d944060251	5
a1da1dec0f01d50d44e363d07a5fc8c4cefa4f7456584d7d6a1b72855e7f8ea8	2
a1e7bc649b527b61995ce463f5c81de3ce1271c4f6385c11c73b656c85d6f9f7	5
a1e8f4970f3a3e20caea45d07c5dc6dc2d3f388d6965399b3382e411542d48cf	3
a1ec606b36b3fcca1b22e9a6dfa8f52a90023c5956d7cd4b484227db654c98a6	3
a1f08fed53b36eecb4b3f6094ed31303e833d59e6c1ef3aa66325671ec770ae1	4
a1f4ecd7cd17eac38d247ff81c5607eecb7a40d86107b4037116d862bbb77305	1
a1f9e665944673c334cadb84c24785b78f82b236988b44ad283b4d20b0738482	5
a1faf766ca7d4d626e1cca76469760c500e34bedb6bf1e7b6006ac522edceb37	5
a1ff471cdb3acc91a4c247d10efbc23a2b7b08ca15de7ffc20d254e79cdb2a97	1
a20006833935446bf9225d987fe1002aa56e14746d4bd060e52b93a519d3f676	1
a201895a96d3695547de05f0a8529756eaa65bb9a6463065c8462c90bf972201	1
a2042134d7934da82bc4fe6f07db6069e196b70f2cddbed8d4222bb465f2167f	5
a2066919ae1ff3ac54e62f33c1fba9942e9f4a5315281c37d1c4a16766bbf21c	4
a208ecc9abbe3339ab0bbe12b6fa1ea7930380d8197e8007b3e2ebef8ed3fd1b	2
a209f48377ac317a74fe05f4b89cfa0d91993693ce4e186a8d1871faf6b6753c	5
a2101cf4475d0f96fea6515476b1c0eded7c425dc8a6ab92b1c558e4cf368ddf	1
a210b47d09e1c3313f39140dfd69af5150510a27a116bfa25526ff1ebf0e0159	1
a2183d3ba3eeb654de7f6185d0c1c327a44703d29ceed01398fb1a2b189067c9	1
a219ba09fe417bc5d4a1a52c4e12b50cdb410eb8b200f290231818941d747f76	1
a22fa1f60c2ba9da3e8d8e766b3863026fb905df5317aeab39f5275f1454c401	2
a23d43c06d18ab9deb972bf65c993a0bfda5b4feac2d1f516202d8f4037b6339	2
a24892b33977d56f5f6125392468b3459deadfef936fc949554648916b454ff3	1
a2565915e7c10d46ce70fc9185eac10a19031278be8903ae9128a73bf366d8f3	1
a256610fab9ac9d6b9c75ca53bb94516e7a39e693625c60c1162a9663196b815	1
a25b790ce8846d8c905bc3c77ed98e7e3ffd5ae30c15d6c74b8bb0faaf14ca4a	1
a26849941d883676c490ef22ddac8855a6163467a3e9c69ac76db8f641b3bad6	5
a26d79eb6a9e5baf6404b2626c76f411ed8c8a8650c8a1ffe1eab0103b766387	1
a26ef8cc2b18959969dbe0264662842d87a5843fcae1609e875d30b33f047bd8	1
a273cc97908e8988bb74342b6add16f3d7d2f59e17bfc43687ff6e8172782515	3
a275a641d54485b2b4aa10fcfaaf805db13202bbacf39961735d986391fd1c6f	5
a278e8395fe6e1951264f81b20bd3885f7b8daac8b154729641cbdade16e067f	5
a27c410ae6b83699b3321f250ffa2500907af636f307e8275b4220ee20e75f4c	3
a288a27ddd38bdcef7478fa8ef901c0e579ff1e2d37ecc1241745482a615e62b	1
a28e73eabd4968ecc035b7e83035faa7d97777a09eba56810b8fb2d1a6c56ca7	5
a298a4be13b5f3282375cc837f3dfc0733635f674ce887aa4815970f7f985390	3
a2a0fa255897a4df31f13b1dbfb972313508a9fa2b1558c48d70b10e0d37e501	1
a2a3a3ee31120d282532aa54dd50eb940b36917a63e2d6cccb52187f21eefc7c	5
a2b1a574246ee536d7c6d45cb97b6c34318af29391f8663fc3dcef25bd9aed2b	5
a2b74ff8a08c845292368cfef037316cfba67a525637dfb89b2f7ea900eda80e	4
a2b7ac417c9a7db078629a8991ffae413a1cee0c50c80ae948ba997e74ba1ce4	2
a2b83edaac4e4c325715d54f2129eabc616256739e1cf2142f01d23c544c4ace	4
a2b942544f8273f154bc7ab43770508e72e2e23f68cba1dcad03f3c9fc2e8d2c	4
a2c077c9e62e9b20e1c66b6044d76906f2e6e4cc9784c8f4c166db6ce21e8641	3
a2c0d70f43a8cc67b87fa0d6c71b1071bae54390cb1ac6b6c67bc91d1d6650aa	5
a2ccf4906636e20482f4011563854f304089307762c6cf062685c3ca2eae0a44	1
a2d30e951a199808e1d9149a67c5ff3e476a84c388b36f64b93c6c9ce6cdca91	1
a2d46dd4aa830f2d6c3af71942ad4afb700c4c75cbd9307dfc9d294322c86dd4	3
a2d4eca50df4ca3e119ec6916136c02fadd3c537012adfd9689fac4697d1ea6d	4
a2dbfe9da1455712a461631f351f1cbc99ac66ca5b925c7f03f67799bc055d53	1
a2e18f3745db0f5d75973d86ee286c56b353eddc2cf302ec0007706125ebe41b	4
a2e8ca330d5eb4900b47c9d0349b9ade4f0ad1bf6ef9b661867ffb77d14ee4a2	5
a2e9afc6e94bdb907ab54b56681474648192399f927def7d8608e014792acf46	4
a2ee0960304c8702a7a5ff34ead87d97517b2d3048ac7c342dfdec56e92933ce	1
a2ee8601fce450225a42e441d0980474c4820dd67084941ced8c47b228772a22	5
a2f0837004912a7f49eeb191c816d5bade1965fecde64df7bdb75c1d89bc9cea	2
a309db81dba189ac0f66e98c5527e502de76fc4c6daf4a088a2cd0dbc6cc4d21	4
a3106a164ccb34c442ccd4dbec6849ddfeaa37919c8b43183507c944bba8ce25	2
a3113e11c656d0c77432076fd8fdde462e8429864cdeef8b75cb7f98f3cd7d17	1
a31506fcb49cc171e9154ed70420acba43d2f807c286b49420f6eea0a84797d6	3
a31bee7f0b4f18f2ad4369b2deb76a3200f4df85709e972a26159f30e3abe683	1
a31d06dfbff3b1d349f0a12d2f5a7042a8cb099cbb66b983cbb042b8ead7648d	1
a32b9d4673d67ae00239474aef0d6fe669ad394a4102afb8e0002dc0b157b1eb	2
a32f349a0e376e283c0fbb3d4d0910bf5c1c609af86837032801aeaf7bbfbf3c	1
a33c4d971bd5520795b8acbcb69e0157b18a8a2f93646e63cf1472fd4418b945	1
a33ecf0406e14084e4045351ec496586349f358dbc3f1598f2099909c8d3c505	4
a34cad2a40349ed7702187af1a36ccd1c8c505802b7261a8e8860b38d49018cf	1
a3522868120ade8239e2e9218257fe6982393f629dc44efacdc069e9e8e2e23e	4
a35ac6c70a2abb94bf3cb2748864894b14b5e9bcf8f4543898e4217155ff39fd	1
a35eae9b3a444373c5e50609ba5020a9b5a245185852178b7f53a2bd8de48764	1
a36364d847e693b858fde1713b49371d706a89a4451c4efe450c9d072a1e9703	4
a37f563faf300b51bf102a3ade0de097400e1b0fee03248c2e9234ee25a011fe	3
a387f0d0b64236fc48355353bd5094eb32f61f6022074fb3961b42663ac18be0	5
a38f04b62aa5b6e6bd5e5640b3a72c2cf20019b6660df97fa9a74ab2fd28b838	3
a390f687904b1cc151e26ac0fcfa049ee3298d0fd290b1e6a84a11e93da809b5	1
a399cbdf11f6c8ce5c5aae4e2aab8d7be6646b496536f5390c77ba2669920bcb	5
a39a4d6e404d47d9a4b3b9d0c77c46c349f75864726649ac813e014a1e012f14	2
a39bb1e5395a2582b652a81701218fe344c3bda21523332569f0217cbdc0a61a	3
a3a144a6fc7cb14bff034dab6367d2eadb4dbea45da4ab409661e65f5b78b58c	3
a3abac2cd92f652cf966851a367ecb145049482e8c8098f327e7513118a71c90	1
a3b270fdf5e564f97bcb7a04d1f7f728bb28a193e07e31c07d218ce1dd69136c	1
a3b37b08c861392b73658edb117327d7271fbc9b4a999600f5ad8c47cdc6e69c	1
a3bbb1e46fbd7def8d20cd34871d261468845e76af632f38db4d6f85257b7134	1
a3bdb501fe2380c97cb41edd5cf903bedebfae372888a959b893de97d24034ba	3
a3c434f3a5d9578022c1141f7e9faff1c93115226e12a79011744fd7d47f8dfe	5
a3c845db3df5e505ac346a2c32b5062a7dea6eb1fdf3334aba06efb4b50af1df	5
a3c94812e483d0b11299b38ac5d55def9ad2ca7999178d965836f6d812a0f95a	1
a3caa9d8903c96e8df67ee48aaf530e1bb4ac13acc2039b45ca10420043763e2	1
a3d342fd70633da1fdbff4fcbbc88e3fd020f72dc920e52190a59e637fa7bb04	3
a3db9d9dce19a0a6c14ea7c36c0c8750c67ce9a5cd2a182c9c837b37616a324e	5
a3e039d4e39f4f7c1ab7b82f500f2ddbc2e6791f691d766a7cb0c9c1a75b66df	4
a3e76489b9cd01e782e735d1e89cb506a8cc22d330344f9d0240a221f995b0ca	2
a3ecd71db000ed85c00e078d0eee4610fd4be73d0da669c63322e4641a8028d4	4
a3eddb7f80cd991d39807d5e5b5ddd1f87ebff7d3da340052600bc227d047132	3
a3eef9bdda5ec16a158f5fcc009b0b8826e9fe87c71772eb6c7fb1c788f1149e	1
a3f78a099a8ee5f234d6a74d0c9069b5b80885682629ae980a640cf993b307ac	1
a4001eea6b6d6ea9bf370dd4b1909641ffc10b7fb75a52db2b29dcc08154ecb6	1
a4013765a31e0b40f82d1ff4a833ec025a7941584166eb99a0afce4cc622cddf	2
a402536deed139cb943a583d18a6f77de97063aeeb241b24b169bb517658d9e5	1
a42f2343ba2d273341445670338ec3fe5f486eaecac8439135e69eaa4dee1e3f	1
a4364587422917c76d5fc7d02dfd57e41f5de961662e8af5d68378d2951988fb	1
a43f05cc5e5a170fb510f37afe036ccd440481c88e8aa953de5cc7d43de749aa	1
a443703a7ff52ff26357ff08505434774ab927c9815229012d6d1729c98e8255	1
a4444a5d584c5921b85782ca097e9e0d7e0ecbd64775b189bcf72d966833b6dc	3
a4472af70ea2772a41a1f89bc20e3209164f403f2fc6d802c8f9710fba6a9a68	5
a44ba1f770947ba36729cf999cc0f2887541aecf0a8c1e941e56ba98a413bed0	1
a4528008ab68a7eefc0562439a945149f1463ea98746e5a2dc08a311a61a5141	1
a4552a84d37f69773c28db2bc42941faca9b0e4ce7f594a2d8fce43568082520	4
a45766c83045f872424c23c38188ff812b9128e3c1be0bad5953d630e7d1cb79	1
a458c2a05513f5ca23520d0118959f2aae4639fc7113625a16d728352ea48e86	5
a45b847475f288f90cce63f045eb10204e65f3a836799d640294c4745b6f5491	2
a4661bd21c30e57a7f84729c9e1b4a9fe1a40d81d89af4f989859b1d98bc05ea	1
a46639f03fbc73068e8ebbc07c1e1995c7ead530b6ed4e13d987d4ff7ac7caec	2
a4720b2665a85edb80a16bc005020ee8f652ceb31cd5236aaf5f8962edd69e88	5
a472dc724c08f238e22c2b29a00d8b2f97d1629410b00b458c874d152da96d05	5
a479b8f30fea10d04e224547bcd3166e76771078cf574f485ce41b6af9da200d	2
a481df3bc2bba81515d9cc05c1b6f139dd5326e4e506d6947c94d2ff84ab5e91	2
a4893127edb1b88c1a7276f4ef7abbfddd54684e6aac7543d1d39105c5eb6d36	1
a48b47a52baf0dafac46adf7d395987168ec988b6d26c03cf36c07b5261e9a1a	1
a4946d5447d9c94e91b8dee2594df81e156122c9eea668efe3e19ef426001070	3
a49c0b23a18a46d6152aab586922e70bdd75ba48939caef500a6f76cdf6ecfb5	4
a49efaa682b04ff3534bc16cf6c9881f169f69390f41d233a02ba38cdd5d88f0	1
a49fe99b7bbb61305ce599e13d349867ae39e78ba6aef2a1e7e395ebeae6962c	1
a4b8a170c6a804ced818098a4176fdc07f2c6280b17f77bf298899cc7c136957	4
a4b940953d91c27c90c018436a26ef2e97849242b8a123112f511832cec09753	1
a4c3b40026c8e77fa2ffc21cc7ee04a851fccb44a51ec45881bff15e47606f20	3
a4c9eb164ffd9cda765263259776df153fddeb6d910006ff5db324e7ed04404a	5
a4cc5a97c50cac92713994ee3873e27be479eed68520511bbaae01068166a942	3
a4d386883ddb6ca46d2c4374ce8af79958875787599a012950830e9948ef0f57	5
a4e6d30f04b1d8e53e6276dcc3c62ff9f5991ec36adf8ea5e1a685b507dd2589	3
a4e952a2fd84cd4bc75352747240678662fa16df99254a60c17cfdad09e2c58f	3
a4ea245951e9a2f59b4a76e9281ee1d5b412c23f6f2747e674557752d9b26b8a	2
a4fc2b4d349fefff6b756d79be863fee0fa7755ccfb0eb9d0f883463e6559445	2
a500982942b6dd8d781f88ea88f54704d4ea0db01531cb071cfed1760309c5a4	1
a50798c03a86043b24bb3fd34e90b55375a26a73e7167405f5c74f22088828b9	1
a507c95347fc60fbcecfb5c9f9247463117fca55756353b105470c90ce6f96da	5
a50958c3d6c4dcce2034cb5758c56a543fb202503848c4e95371e4fc64c4cb3b	1
a50e8fe092135914b1941ae1164d61fa1242642895bd068005896d21419fd794	2
a50f8ef514f7ce745a39708b6cf60661b878915cc69a4ea805de3925922ded5c	2
a51556cff8af54973dd8ff3f671af5b51e5a5603490d5b94d515b4b2dff69c43	5
a5201cea3dd8c380edd5fcee4c9d85a7616066c4186f8ccbd8b92c0f57e80671	1
a521c6fee86521c7ba3439f604aa02162d30d4b23e541b1faa950e188bbd9132	4
a52bd19d426a9a682c42f3f90ced44bb175143d76b3a36397282d84478d115cc	1
a537ac934c5af50e29b58294031861f2abd17240cc5b53ece5709e2e367386c9	5
a565976b4ab8620b0a99cc2fc938edb6052033aafe8b2bfe65cbaf5741e1814f	1
a5673855abfa461eab56a5c1dcf8289d44f2def2ff233396fd925aa9d2b7bc76	3
a5757ca7732b8007ea66e3eaa0301825d8910f7f5b9e31f53f2b61b1a7657955	3
a57b0fb4876bfb00756356d8188831a4480e1f2dc95caae7895d5774c7b8c016	3
a57cb97945c6cd1da6d696ac20ec2b1e150f27469544919cbc7bdf18051690e6	5
a5891f3dbb342e9b523e4a16436a00d2c59e7553d972fff095b48c58bd4fd1da	2
a5902dc1a318e43357caa3061c3889410b38eb002b41552809b6929dffe0a0c3	3
a59e9247158041d46f0c257a0dc88efd61e34f8ecd40a4d5a26a26efd7ca9169	1
a5a42ba0053d6c08eec7e3859c9127e86fcfeef9c2456f3ee4e6e31406bf526f	3
a5ab4056827b3ac00c78a9bb7308bc4e506b6fdeef701228aa222a7c4c8bc6c9	1
a5aff95c297fce391684c293f350a6fe75c04751c156b7fb9710e1399bfe5177	2
a5c2909702e61936cde618575531d645f21cf6610a447eeb113089a7587af7ae	2
a5c2d69654e33ae31e9d345797f4f923a3885d45b787f3255fffdd2f3f592921	2
a5c39659ad46da4b967253b563cf78beb63b12103d9a7f5674865b637a627103	3
a5c5c615b4a759ca26307a0f71882ed98c3d9862738d949e0ccb2f9a19a2152d	4
a5c65745743aa4bb8457066d664138129808fb8faeea030b6401cc02d7ff5a2f	3
a5d6bbdacdb17cada8afd56b651e6a9bb1c08227250836867f8043e4f744fc70	1
a5dc80d5028877760cbdca6f4fe5cb7111d6aad9ffb8ad40e54681f3a5b216b5	1
a5dd0a997c1e9189831348a131941d564db8e8d438b66a702a09dbd204610f74	4
a5dff0a55078a9a94f57df142dad50d2219d919300948d9e7070264f8774d369	1
a5f13e4d1eee32d1cb135729f64e04ffa115909c3382573f12db29519b6ad381	4
a5f3bc76d4ed99ecdb16f85f3afba5979502b15925af2ccca658db6746a6f0c9	3
a5f591aebf4c47ded95e184971841f8b8748fc9a106d23c87044a4878ab33129	2
a5f93b678904e2fc98a2638dce1217e8d55b158521ac31e3ffe923eb6011d8f1	5
a6064742d3a1ead19d253d3ecc1f5b43537c65b83faa3305b84227dbeb20ef5e	1
a610288ee66227f09ae037e453c81d1fac0176bb971bd6e558e2d10871b11246	1
a615af5fa340f36945358685f301b0f5408519cb0391554ad3fc25f6e1ad1096	1
a625a7419ba1f0409b289b3b88738d8503d8e7189d50ba4a68205d1e37f8e464	1
a63120dcbcb49cc5ddb332f0bb474931737762dd0ff79cc9a8b9887ff979b8da	1
a63a0f668ca586cdaabd352f0af54049ecfbb90287e50ce6d3f6f343bc0806dc	4
a644798a9e48826021cd50b4cac5fdd9b81212bca5f1bf2e4f2f552b1042070d	4
a6490858632c56f53bdf901d0c2cea4d8684dbd8913e1c92f00d0d2687e0d74c	1
a6597c68c8d1b6708343b681214661d891e6c36b9638eeabd8b8e38e7f2ad170	1
a65bea4b7089a7bf901bf7dd60217848d8b831bb0844abff0c32e1c80c53d568	5
a65d0567f4b986b55b361b16744a8d376f97d9a57746735545700f9581aeb142	1
a65e04a2f464e743ed37817c101f7e46af6e8b25548a9c0d785a2e24e511b4c5	3
a65f8e315e29ad79bd8307c781e1d294127d723dd9db34838a62c0f4c62ccaef	1
a671864dfac53f415d406e621f49ff56bbdd28dd598107786dd71128c829d365	2
a69b0f0d0b9def5cd611c7f224bdb6ea08327e8e75440c7091de20314942963f	1
a69b871d9eda10fff699d832df0ed16dcca649c0ab302a736d711f74ee98ae2e	4
a6a087977fa380ed7114aaeb3978346f8ee792b8e6267c35244270bbfa6b3348	1
a6a14e7301ac9501709783255789be1b9d97f038c8fa4280b877365d9c408b71	5
a6a427434ba44b5e43842424f240ce84eb077bb25b520cb85faaf17b04255bc2	2
a6a9a5a4b4b31f0633215bf8729ffc70375ff1bc636df7c58818734ba4f076aa	4
a6af39fe557039939f10655816d7092040b14d5f7cfddc51ecb8a0cc7a870d75	2
a6b0bcb264f2bd61f183a962081f849dfe6786effb2a55c288e46b4edeba2f7f	1
a6b4624bd92b16d467e087df0eeef965a8f450e7c4e8bb76e808c0376c02e617	1
a6b7fd4e893591ed2f5eb4d8cf23a32f837a9a70093f121a855c9c025ebf127a	2
a6c1e4e37cfbdd6a988c31b2d4f9e431aff16b777056ca36847582ddce4d85e0	1
a6cb434c1cfc72f082d4ef4351ef64410ee5f1035417fe3fc56aa49555c8d2e7	3
a6d8bb19dd9326b168758abcdbdc59a2ac04525ccd9c1343497877e20d54d215	2
a6dda22f285e99c724bb2668b75719c7c667a4150fb6bb8c35abb7dbf9da5c2c	4
a6dec6f75079272383d720894d09be8f6646a972d274e33ae1cab55f902052ee	5
a6e2f33270d3a8d62f5d009763877276fbad190983fd29cebd2cfbbcc3f6c477	4
a6ea7eb2eb271c5cd6fa22ada0f23dfe104f0b7754d796fbe2335132f6323f76	1
a6f060678807b665411f827605204c6b44cb35361c5a2ddc14620a33774712ba	1
a6fb8a04e5b0c25995821033f22ff039bbed848968fa7d9893d729ce58647e83	1
a70277d658e4999446f86fdc9542c87198fd0fbbeca42d780f6681328dfc3cb5	2
a7088d41b18b3b9568f7eca79774791aded667d1f2ac5d4d73aaa7698576e523	1
a71b6004328a9b15c1db746f6d6f846d53d4b9f4e3fc8eafacc1aeaceed95ab8	1
a71d49e82486ed6b1547d797cc2d20379f113bd989bc3028f5ef8aafa174ec50	5
a7216c99dfb48880f4f3f8fa562db5575dec100cba474820f34215e75e8720b6	1
a72a60dd33825eb1a8cdd0fa40cbe85dfb5ebd1fd211b38daf30eb3cd275bc7d	3
a72b44357545fdf3a48ea1550753904cfd0bab4e5b1fc9944d2830173263f427	5
a72ff0aac4c7c1753d900977c1856f96f82b9b80a87061e3f132fd7f189f0b97	4
a733d91888d29b0bd2db86e0d9e5433b4bbf6cb7a14311e9fe6894953042cfc0	1
a734dfa17d0404d4cf0087218a8cbb1cdde206925d3b492eece931e7ea0067f3	2
a73faaea2123d154de043b9de3d541c2b3b17b634ca94700599c831b16f192ae	4
a74951b1e01b928e50581773504c90795f88851fd0c1ee7ef2d0894ddd07cb85	3
a753b985121e5067195e67b63dffea21b54de68892e1a731cc25274b8efd354b	1
a75d17f535ed52fcc8effae226de3e49fb395a80942eb2e080e10b32bc0be287	3
a76114eab7c01fa9d135ccdcce8cecf00f08d93f7458107634b4130397d622dc	1
a761837a39a24045f51ac29ffa4abcdbda38c682da8068caf4a607725883064e	5
a770fe12ce0da2695f3899ab80361b6b5731131e2985eb9528b3a60ef10bfa7b	1
a7741a9baf272107ba397e0b19e4d65174f462653865fd5c058aabdab264633f	5
a7823768961b1216e09ea8d4306383784c655d5ffa5b53c7bc0a0af44023e26b	3
a7826bd2cbcc2e0d37744c20ca268541e090161b6c73041d31455bad13320e03	3
a78312de401275c150d7727aa70a9d95b2054e7242502db6f31bb16278c28ac1	3
a788c659194bc5cc645fe8bf35fa01ce462e8275728e7434e871b383a26687b5	5
a7890ab71082a2f9748ed5fb59cbeb87b07fd90767e83fd481cdc8d8734cc3c4	4
a78e6baf3f241d252a0b999e26c26f174bebc32951f5123e8375d7374011bdb3	4
a79a0c81845c28c10dc614fb8886bb63f01c8fee26572c786447563861ec5366	3
a79c7a5ac966991b397a9a8dcbd82e3394f4b06439c936b68a39d1f9e1272153	5
a79e185d65679ec33002387a8cb809c6e904b6cdf0e18fd993453dcce12eb3eb	1
a7a5b2563584775449e8f9e0ff3adbf2c6aaac9dc633054b9db719e81d663178	1
a7a8f102f4335bd5577064b0aac0118935515bd95c9608cba6214147d3359e92	1
a7aade13e0c7b33eb3eb2abb630fb6ccce419252d4014eade24a685225b21088	1
a7ad374f16a0d22f289ac3601df3a8ef495c40affa09f9fc1e0e5e944bc8214e	5
a7aff005273d3d8f0e5da7c46c90138d7eeb0d68f6baa51e54d65c2388fcff1c	3
a7b115e90b3564b9a90d07559957d1b0cb6f8552958a1eb51db8302400d3ea86	3
a7b3f300c6ea905ba490186fa475c686aac500bfa39a47c98e39fd0dc1f67e37	1
a7bab3a58a23668379c1a45910638281d8dbaebec1331436a3d049c88ce701a3	1
a7bc05350243649e65a00669f99652941c37737719088f9f61979c4fccc32045	1
a7bcb55ee71ff9bd48f7e97b8ab7b781361866f1288954f1aa8530fb3a57c48b	1
a7c50077042640ce573e4a66599373fb0aa2cb06e8a5474fe455aba10e3a495a	5
a7cbb3518a5be2da9f494f6ccfe7cbac21e2ea2d9f5f5b80e1476b183befdf48	1
a7cc9cd498fee21a49fbebdeffb9d783f679f4e77707e488138bbb9d0182ebc0	1
a7cce9f5008426607b7a4aa8abb4909b0a5358991fab44f40c0aa23620c049fd	1
a7cf035d3abfddba4a259b11fb17ed7d1827b40616dc3478b15df3c90cf759f9	3
a7d144a95667ea0e2bb264a25e146ab3a5d36359d01560b369532ef76bb7b927	3
a7d2f0bd6999446898dacbdfd4562fbcb35ff4b61b534561f62fb1597dc005e0	4
a7daf34b13e97ff57982846c2d1061733561d482e6ef4d80f242892a8e21ef94	2
a7db4126b4eb339d8351060b43fb12319d9634d012c4924bb274e273dd9a5426	2
a7ebe8f6e33124c22e3a6fd2ae36eefa65b2df20b28a7d37f08dfb81d87b3ab1	4
a7eff038cf66e24a9d61e9479fb1714e7f16154cf5e3da33bd1276c2d9855627	2
a7f6dd37404060ed5a630bf015d266669f6aa5587893c3fcb92ebc9775d6384a	1
a7ffefe05afad5fe95a8460d7fc987b8f76a13d1b8cd4c7d7d8682cc0d08c4bc	4
a80bfaea3ba68abdd86e6d7431b5afeae77dc911690e918714f148e54b2d69b9	2
a80caecdfd5fa97212886953392a400c4ac35ca96055a80e5dcfc13f8b770170	2
a813892bc3d5eefe5ac9cbd71114f051ac5f03cbb382cce94f4470268352ae88	1
a81497bff4ea20867e829a33f04a7fda78239ed58408ca0381074bf5cc24aedb	5
a820cdf706c2f046cbf6e5a793e39ec32d1f61c130081d76e7b7b6c1d97028ff	5
a820fce87f9f2b6295b9d91b2f3cba57410d94049ab5e11f5a1ad96532788cb4	5
a82475ed8927e525387ee77ada0eff1bac9d4222edca3211a002798563edb39b	5
a82bded27c72634d382509c92ec4b15500bce4859cca0faf19bfbc0a1845ab86	1
a82bf8f806839831ca36114ffba2cabccc2d257a033c4f4fa8dab17a9dfa25e7	1
a83cfb368002403003fcc6e279a4b30456dd8fa8a35662484edf8dac213848e8	5
a846dec80b62213053e363188fc259a68436be9f14e6405f6a6b4867e1df267d	2
a848fa89e3320376ffea92d86b000c63a5512786aaa1d2e171d248313e394415	3
a8517dfe5326b988b251c80e7c5da9e237b7a08d219dae03372a898fef1c8c24	3
a856a4bbf97b5a290731bf3cde7cb6b55d8eee2d168c03e83569fd3145175b41	2
a85a76d0d91bc65ece296d627512216ee25202163018dfcbfec3151b354db5e4	1
a85e982b72314d987123a3003a7f37ad64fa0ba4fd8d7afecfc7482e3507e92e	4
a8612146c27eaad3192047786c72e060d242bca83b75d3fd3e6b6d596818b5ef	1
a8637b8ca3b450ab9bac76c416cca1efd779826579dfb5caa24041533637c08a	1
a86a72efa3e118312b9acfc5cb8b3ae5e086d3301365378c731a6b08c877f6a1	1
a86ec8839c6fc42d0beb576203d4af21f4a685a12075fc0dcc2e6af9a82139ee	1
a86f600bc9926902ac9351d84eae6f0735ee6f08ff2a37970dfb157f3d284b44	1
a87144afdacbc79d7e9765a9651ebeaf8e9afc52a9a553272eddba04c1216f1e	3
a876e15d3c9d77f5686c2ecc2558bdd9553187e45c09522218bd0adaef78adea	1
a87770d1dc27fc21d9672662981911e9be7fea750ccf2c87373198a1da814e72	1
a8893985647b3ff54741235bf25acd7315e0466f000bef6984bd67f481889a3b	5
a88f2455ca8c66322fd77fe67f8fd2da0b564ceb25bdf2edfa57d339671dec82	2
a88f6bec7623ae9feeb928199b273bf334b79853b9c517e2b6bc830f424c4198	3
a89fc7e0de920a213d49f44249ee2726fbe2d05effa5b4c1db834c1857bf8c17	3
a8a2c063328b2e4c65451c0e359a57b00f6a05fe1dea87b38b6fbf1e75df889d	3
a8a9d342c688bb3b0c2ebfbf3b230bcd1f09e00583998d54e3c0fdc503585d37	5
a8b060ef796b3555c3c5e6ae2fc3deeb05c91f0ce06eadef82e6b918bd57d8e0	1
a8b61c0fd81b65bda3189de98099fffefaccbd5481aba8545627a4c79ee6e466	3
a8b9650dc61704d38e562cf650c57b6982df57806c7578d643fcf0552f09e751	5
a8ba07267d27bb097679ebb522373d53bda46bce1c3c896b429c2ad4feb03097	4
a8bbf9e682d170526943c241e7455b7045ca19e681d905a37c76cf095d27284b	5
a8c123fd8e5918e2b9bc6f67e1e47ed640aae84f4c700a7934a34a03b816867f	1
a8c1e28c94db0b5f392d188455964ef6cfee4a1c41eb1c4c5b24ad84ec935e80	4
a8c30eef24208ed82d1534c7f361c05ec88e496aa2b20d66627a8bc9151170a8	5
a8c331b9b80788aac5560a86603098c1d5b0c9067385f4a0207eb909b5cc1743	1
a8c9edad2f0752572a805c0e32df1247e4872660adaa9c60c55a476560e1e136	1
a8d37c9a1626c4133cb27367a2f0b1ed2f51a0ef6494c747989adc47d1df2661	3
a8da42c977d09a5ae42f8ad76e89f4551989f4a9befc64504a884a6dbe710b3b	4
a8e274bcc1b7194812eb426b253bca2b3cc35c07f6166d0ed8536e55bbf8bec7	1
a8e85a3ccac349c1d499decb51d9a269e0a77c6991cd01808c9c686823186847	2
a8ea42af48fe3e5002e66c3b7016925d18181daf983e07c72c163cba9a6ddc2c	1
a8f57d2b39d4efaeb5fa10fa3638625396be5c8300b3bf107904e76cc9cd6937	4
a8f9f10b22ef4733f3cdb813c20bd8e09d14fb930b911b31d20bd71535cff618	1
a8fb9bc8b12f7da898897de3e821911e5e3307450b1585173a1c556e97a8e85d	1
a8fe44dd26ad438e0c719487d32b903fc38e99ac058a7d83639e65f6098e60b4	5
a90487e9783dc7e1fcb7997900919122c4316d746c0349b658dce52eecbe9140	3
a9090aa817b78f52ad3063556146eb7fb58b548bbbbd899fc53ba083769e5f0c	1
a90ab3962ca3b43fb17aa233580d132255bae761caf23686dd28d36e59ecc5d0	3
a9121d575b85f9ef19ee6f6a6e2ec232abdb0c441d01a8b36646488551974a80	5
a919502afe7e4819aa0084c1edd6338c3d06b0e26dbb9574c926c7e635deab53	5
a921415567ef6bf622750edce9b75d2055748535771633cb912de6ed7ffdd4de	1
a926ee123add0ef4a6793ce5f8ae2d9649095b834b6c1fff2a52ec168da8296b	4
a93889f52512bc1aed0618854e83054f4f1256586a9d3a9db4bb8c647d49d06a	5
a9393cf446b9dc46820acc819b7fd90c4a2b1324cdd4a30b9f90328ab6bd29bb	1
a942b7125e5e3dd6708c6784f4a60481d47164b0de649b237d12c031a5cdfa37	3
a944b17df0844530f707ba03c5559e6748f88d482eb2d088560c79165464ed7b	5
a947c3dd4b49db34d9b9eeb3eed122d790b4c2ef92a6d3a5c2d39a797f6b4dfb	2
a9509b04daf1c78f129c35ec76db27c06dac0d06a825770b90c2b3a163ca8452	5
a953c80fd83137960d206de8d3ce8b2b9df3e6bd230dd8912e76c3d2c7d81994	1
a955030c7d73f6b5e2fba90068a42c03fd08d7b9af5e10c50b3a2a487be6b1ca	1
a955e1f1ae8f73e17bd5856a7c50387de39e3e92bc5a80e38280c9d6250a3b5e	1
a9627f718acec7ec572e900760330b6151e63f7b94916d6ebe94c9c0442db8e0	4
a9630b8b5603b7355e641b57e67bf11f82b68f1190367266cf5ba6741f53a23f	2
a964a0ebc49520f0a27a55dd720146deaee80ce4b9d1e714421d63d2acd7af5b	3
a9735e11af520fc4b1d808bc7c329b478e6156e40b84110a366bac45fcb5bcf9	5
a975055df66b23ace89aa684e9330777f1b09ee85f5ef2d8b40f43b37badedba	5
a97d5f904ac47a7a69ae334a455d0c6ffc1d53147323bc3aacc2fa61a8ff5c00	3
a97d775535c62c9e613acd747bf4fbb398a369872db55dc3e89d1adef92e4984	2
a97f3aa3c547956790b56baa35df1d04925ae8b4c3a984220d68b3611c24f773	5
a983493bd8fb7991f4b20c47e10d3690f3f0c5b9f4c1552cdfc3c31ab630eddf	1
a984a7e5e47db2c02970c2eb55a1e497e590327cf6627761a79727b25ee713b2	5
a987deabae451ba8a4e39d2bff2efae46a1f8d337a1967d7a130beb795f2cd7a	5
a98e881ed7cb1a047ff118867f5f425a3cd0f605c1fca55513bffe071cc28a48	1
a997f60937717963fe8c6271b224fb4a6622f8c061c8c9c6085516a651334653	1
a99dcc513ff9ea39813a3f9704c68dc09ee1b76d48de84b7dc28cae141c2c30e	1
a9a52309ac3db0a97d9d5f9593794abc115b6a237dbc617f66daf91db42e692b	2
a9a7c9e2b340eaee8926011d1734dc293fe6b3aae425c4475943a67a1972ac74	5
a9aa6a40c5f3ac2b20adc88a0590cc064340076b00129690c1c10c414be1e3ad	1
a9b0179f24ddb7caef7729f0d04afc49e4f59f21ee74156a3e427278ed5d6ee7	2
a9b524c12fe6937c0f68316193b746e57621021efd551d315ceeadda68cf23a5	1
a9c0cb46e14c990192fc70fe70aaffad3bae4f7203d94f5c9f0f899b94def363	1
a9c7bc285d5aaacaa3529ce0f0b4c9035c45b34944be28fb0bb74817e57edcea	2
a9d6d8aba59973dedb5918e655bc1c0b28227598c80c41b43a6d3fd42d7efbbf	2
a9d747650a39c9b03bbdf894ffa4f115b95075c616bafae38ecbe85aff7ff38a	1
a9d9aede9e40a89f775a9dee1805af5e2c88a5bb883cd760323eb85e18e36dbb	4
a9d9ce41567817f32ed962c106e68a19444999c226c9561ef4ba64b7324b2384	4
a9da52b8dfdb070b19700d0615d78818e491cd04a8a2755cbb3add1d59dfa44e	2
a9e1db2695fb801e6466e324456468473a89e011cf0970536ca4c23bc26d5e6e	1
aa0017fbf3c0e4ccc43236eab169af353d31655d60f933fe825766c4024b9066	5
aa013748ed45600e889f3336db0a5a41635e1e56af51b8fd69e7e78d4c378663	3
aa03e8355520249fe6a37cf422bf73aa4b3b0896af35359d1241c4a959f08206	2
aa0a58d82f246b841d59b14be307d815a0fa37cbc0e57ce25c45f42832b686a2	1
aa0d4375d5fb1391a0062f6ef4c8e0d02b4dafbfbce4713b5c331a35a435ae2a	1
aa1201b048a369752c331469f069b32d4f6502b46c3fd40b6b1a539541b64a8e	3
aa15337312ee685d8686916f146609b03f553eb215866ca6e774c5294da2d697	2
aa1a6c8afcd4cbe09f62c71033e4f8f7f9c7caaa2a0650fddd6b412488799352	1
aa20d909e55e1bd1c3fd45ba5d0462c4d87e2cc4320329c6e521824f3d767672	3
aa24f128e444eecc53b227a44b2d9b73d4e98545d4c0ac222f8c761bb4d70826	3
aa301938c6db2f7fb7f75951839b76653ca9209118dcc12ed7ae216fa4097965	5
aa31451c81e7d314b9735a7b6c571d004bb6ec18accf3f4042b1f9c827a1ca8f	1
aa319d9d621f6cba78b0a33128b72a96679b53be4fab21e72133189b79405692	2
aa3e5f5d4f25c8b439a5823704696f0e85a5144f53f3c42965256ed3e83a59c0	1
aa44e1239403d3a291b829ef951159f10cd07f659e00a11fd1b3a3d5d4e94320	1
aa4aec56141548633180fd80f15bca64c3d9f6383815773105272c212d685507	3
aa4d6922ed492079b54a1266066f04e3f7327d94f29b422a4742431576dadbd0	4
aa5631b57de9d134ccb5ba4000f3edb14c82c5eed87e990f18a85e8843c354fe	5
aa56c0a114707c63eb37c55f20da9c7c4170c3cbf9dda2ecab1a0baa0936256a	5
aa586ac6dbbe46e8fd5e73268310e341c9becb47f7705837c547428013d00054	5
aa5ea36b103359b2e00d0f14932a98164433254f87fd3aa3d4151b8777e9fd20	3
aa65c97a146f3882933a95e1f19c812c99fa3a546c58f462b606bc1c3f3609d1	5
aa836563101bb7f2919b41a4e59a1d25b944cd37ee4725c11982f9383ce1bcd9	5
aa872c2f340f1ce027a53f4b0734670bf5f1e8b686f9c789540069d8fcc0ad01	1
aa92487d4f7f87cb4b852d7cc741db32f6b590082181248c310137111eca146a	1
aa94f021940e3d702abcc9e1dbc2e0419a42e669c786e4fe0def2c2e99cb3621	5
aa9da1478da72ded7b71246fc51cfc859c4bb780a80d49c39088a559f30a010f	1
aaa3dd7665ff62f1a67e4659a2e825df904eb36af0967e423602ebb6d4e228c8	5
aaa734668136b07cc19a8cec5f44351bb92973a4e35b2d6d91e4a61516ceaee9	1
aaa8c4d46ac39be89c5d8ab188954afc40d1ec48c02ff812e783cd25c8eea394	2
aac31d7c15dbdf41b943f017639a4bd082a9fb8dd4280f416c3170046e35b562	2
aac8221d2d8213da7fc7db6ca12091f04e5027ffac001ac947902b571382737b	4
aad1fffc78c5263ee5c80b17bd3a979ea5b569510387d631ec0062010e10b4d9	3
aad307d6024200847d9670ee6d280bf71aa98057d553ac3dfe73b6a69ed88bcb	2
aada0c25b8e6daf6b0a1ac6caf3e369fb69b7dfc3dd983be81ba69cabce72b4d	2
aadc9ecaec30c6ad0dd1d768f0662757a117c7142e612a08f06def23261e4572	1
aae421af8a989fbe246e18216e836e6b02715ea76370efca48da91c23aa1d0fb	3
aae7f9684648821f621e630cab0e67660477fd3af080ec4a07d4934fa551819e	4
aaf0a4d929e930b5be3c6ee793785288270805d602fabad3c910377a39c242ed	1
aaf5447a9bb1bb0cf5a24f93c9a28ba780345debd1c92c975f8d6d517d72816b	3
ab0188f30de790077869601e73cf523400773582096df6d5193464697f67d1fe	1
ab0dad64ed26831e3c4a5f0e4e3ba371d4a7e3b7a953b018d4315d64541b5529	5
ab140ca83dd3763cbb089f3bc53e3d8c539140f4e15ddb6c957626c937d410f8	1
ab14a69172a80c70a257f747fe2f1dd686fabe82e0d06321af89814fe6bfdbbb	5
ab1f0e19313c88943b467f9894b5559e8e866a9e4ccaaec51b448d0286f4c2cb	1
ab2e7ff505d944305d0b07531d6df3dfe4752735f73c103840ab3b30c68a6e86	1
ab47f35a41d60232d297b189d1ef99fa5e550d2eefd0d4b1cd744b1a8c434cbb	1
ab51d50d85ee56a6ea774b383193eeee270f44feeec2e6f289c70c07354b4097	5
ab5ca0fc909b04f6fe42d29f8cef4adef8f82ec7ea32606ca3d354c221c16591	3
ab779ab4f2974e1df27877557391173ba9eeedb009c889e1899fa161f0d04564	1
ab7af0d99c4f1de9de12db6141c35e0d462db49e6827d8511ca4cc296d21c71f	5
ab7eb1481987b7cff0d263ddf07dbfca8c1b289a4f1512bc929b47333003f3e9	5
ab8ae966270dead8b0268e4c863cb415d593583998a89089cf9086d28a191a07	1
aba85eec9967a798da8f590c8b90f1134a921a0253d006bb3c49ce7d36358c54	3
abaff01ec04887c8aa74d404db0e7afc673ab5d571127a36515faaa2e7c4b5ce	5
abb4c0b080e1789e1010c09b6334a774c0c9235848ca76c786a3e046f8d9ba0e	3
abc4579288b950861126bbf10192dbef572a43c5a284617c391f26cf2f454cd0	1
abc762c8c1d7d054c69c20adb0ee24b433f9cf4b69e4551ccd09957dfa8b43f7	3
abcccd97fb14caa87d17c220f78feb5941d58a04717012746be45c66ed36fb0e	1
abd718272adde62d706d26f3149a7741c94dc616a5d8055ed55bb74da38b3f5d	5
abdfaf56a9ab1f7349ecc615749536789f97f51004a9c74813bfcbc1ef5cd939	5
abe4a1ed14f916f54581c9d55c646c3fc7b962315a7d623e67094137ae77017f	1
abe7ce3f722dfb43361dfca3e6a4b14b7541298efd7241e68d13a6df9373c4ec	5
abfb2207d701e159b7c35f0b09171f0b33b8e7b14b714f17d06577cf196062ed	3
abff38a462c41351623cb6f6a245b7bbf0c619c17071789131e2816c12cf4c3e	2
ac02ad698a630ade0dc8b138b43f14e3a0c16663d76d37383b6a2944c96345ce	1
ac20d707158fb0d73728d570ce393c23b8567da4da76563056cf82cc72b9842a	2
ac241ab35ea4492440439e23689545d00ca20ae01bb70e76b4d454ac35598d29	1
ac26d549619bee891e1c0dc44eb563540692c8c7a162c905699b8ca2abb32a04	1
ac389364c3288da91096090f3485a286cb4e99e7765f2a0a41c8ec82d9302f91	1
ac4a6a055a32ec379056dba0606893ce614c64dbadec30a14291e343d5cfe55a	1
ac4ca1b45a0b2e2b494f0ab0f2d6ba4a1f956ccd8de904c46d3ac2920e08fc5b	4
ac4fb8f4dbe03685f80f8692ef9fb4b8b91c14ab3dc62ac3021b327c7624ce29	3
ac50fe3719a4af605eedf84e1957ddf5eed01cdbf902d93b17a27efd23f6323c	3
ac5507c67288a34c29f7d6415db94743080a3445c49e404efa5d8a2fc0746395	2
ac59dd2241dff2bc6823dec1b3756eafdca6dcf8726c9048423f52e14d835d09	5
ac62517cc9d89b13f172e0ba81c60f26c6b1bd9cf2a5bef9972d3bc76737d7ff	2
ac627e62e5a212d37c48c42eb4546ac150a72832458bc0f8201f41e9081fb639	3
ac6fc47027da27bd6303b6a1afff24e19db8cc098b5c144a3e05757992d613e3	4
ac708954a9fab9bcc8863748a4d11282428a71920f0d2d86bb4315373c16f392	5
ac87b83b146a65dac196436267d40d2c6ca3af0fffad802aab75501e2cc81151	3
ac8c8e1d683e10bd1c5f4eb343478ef1f713599fa87f0900480b9b53e0fe3474	2
ac8c8fb0ce888d83762c09f6f93017489f0ac222eb1c6e377c410cfd0af98c0f	5
ac8d5eeb5799aabb905cb9b2c5d15d55197ac7efabbdf92aae6fe7004efdb671	2
aca0d888576ee9958a098d7206aeeef1a491b8fa38753f9983392e9dad391ce6	1
aca869f314654468881afa09723acc9dda253092d8653ff5238d060dd78a7b3f	2
acacd56a266d01f47133e514b1d511cf774074cdfd6ef5068b7fd080c62e6875	1
acb2dbea3cbd54f6fc4cb813e15a891942e807289288d5cc98127b9f452b946f	5
acb6f4cddff4fc5aabe8e9ba665f7293a8b30c63987e225a2a82c5bb9a693533	4
acd16f00417bbb122d2343b256430e0e9f28ea81013412027adb039970fd5101	5
acd18af8f846709dbb7c27c920dde72dd9e58543dfebbc69b87d5b837bfc3a50	1
acd3e912c0b957bbecd6a1079050236085ef26a0c1727b890edf6e1f10f8ccc0	2
acdefe99cd20b893a2ce96061466a448bc095e3f02ea978cfd55d25d0e4380d3	5
ace5396ca818d928500e87861407e04c3e25fcd9b05afcd7346b824c5e4ac8d7	1
acf0f82ad1b0390ccebf97ad07458e445983b4b7c670e4230eb05e39778034bb	2
acf55cdb52b32a5f479c141adcdf6daa6023f12a6f6aeb9a413ac06187f043b4	4
ad035282c0b61ea43d9d57ba22dd432c2c907ac04cf898a32aae88eeaf211468	3
ad0cc35fc062617e73914d3e1733ee878e40bf0840f00353218aac05ba5bf085	1
ad209751dc69a4f1241477be103f973c8ded9758cfbd490006f599d9a7ab3e51	5
ad3455ad457890c73a998a06a58339cd3802dfaf41baa9410dbbf03b16fdc6a7	1
ad415bf082930f90054abc61c57974e7ea02e78ee31ffbcab05e7ac09aba75f1	1
ad5b1cffcf2767004dd9d314caf9d0ece560c5695d23034032dffd4d04e8f09e	3
ad64d774960c2a6cac023bd56e2822a13b07a7ff0f21834ef91121fb3262606e	1
ad6637d8a441a035309b0bf93c54fcf9cfaf7a21de96d8f6f7884cf3a9a19f1d	1
ad71fed989550c1b8871a0428730015b0c94efbb47466268d1253a9cbd917f8f	5
ad7c1b5590203eae0c51ee1614deefd5c41cfab26feb20522e66c60a63dc07c4	2
ad890a1809f99ecba85222f773dbe37decccbcbbc74e0c77ba3b14dafc789205	3
ad8a49e470fce778cab209365bf4df35bfaaf93ca7ce76ffc1bf66d1bfc9ebc7	2
ad8b05e1a76682f7bb8dc5be63cbc8747bbfb73005270c7e2fb2070e240e4d28	2
ad8c9e83c545aaede86e62a193b20c5eabe2de666dce6983fa4fea7c5e055afb	1
ad8de042b19de153673545d9d26edaa8d087f6aaae248908b4972d85a17cf8b2	1
ad9059f6522a607737a674e5c9953f1c2ad784bfdb18f666098105fb28a53861	1
ad954477dd5fdc5a755aaab4da091642ae8fab1993c302a80bbf6f22c6dc45c3	4
ad97bab0ef8ad299b54248267cc9c8685e283f0ee18b9970c9d9253a2118dc63	1
ad9b8623ee56db642c037e22c304ec86766635d1fb90ebfba6bc51f14d520d28	1
ad9c3360a5d821f08ce11ef7cfdf675ecd4e3db2e1d1568c3f77b1b715487f08	1
ad9edc86240a035d99717e4a5ac434fb9eb27e44cc285d70a892f1230a84156e	3
ada0746c2660b70ddb1b211a3f422c93aa8335e1e8950b46d9506bb5cb00bc8c	1
ada75baac14e03de2af81757160f009b458e1aa7c9050f3a744aca1dc08bedbb	3
adb3e7b1a2bb1b66ea468acb42a0597dd80386dc6f95cb18d1fce38b463e0a5e	3
adb963ff85f2d14b441963affe728871f36db517a280d5d49efaefdb61407c43	3
adc5514141f4a1b715ac2161ddb93d00d09a4655a74316057170cf3dbd300997	1
adcc99cbe0290d41a6a78fdf970d4f85fed3f9dc8dbd2e03f9581fa714a10643	3
adce55a9c18b6e85d487a6478dd44258eef10d3e05bf9968098d47230762fbc8	3
adff532a8ee01941f08996f143b3dce0f39a05ab34684087b33775b146425aa7	1
adff71ac20644711568779fa80b3e531da4a71442ad2c8f34e434cb5c9c1e457	1
ae07b8f4be3143bddcf00bf56d202bf671c3d072f1794c3d27f3952ac8cfa5b6	2
ae111e5793742a77671b50b362c169511933bc5639e23ae3310783becff641a6	5
ae14c1a2d8d5d7aaa8d5d78f8786e24d655adbbf10433b06acb53a440062a566	1
ae190c861064949d0100be269cb9e0d72f6eabdefba16254a6b5a7ca33a73898	3
ae19919c02fec5df8295443ef56d659bbf8b1e4d74b16bd3b541f269c728df34	2
ae19f409d80afcc985eacb8ffe0332ad3d1624e121ebae792795540b3e6c87fe	2
ae276891c553e7474d58138e650c19873574ce2fe3db944a0b93091d00602fce	5
ae2bff7d50af69c615b1ea1b67e65c559e12ac4ab04219d9e0d045ad0fa7bc9a	3
ae2ee1038c3b6b38b0b6ef4640538d8e11e26e04d24c472ef99421a9b2b6faff	1
ae33c92499d02225de94db6abeffb236c994e4100030b7269f837c07979300af	3
ae40809e7f0178adb7ce0c0005be006b20813e5984bceeebc1bf0cc454a7b65b	3
ae475b87e13fe2021a40527f094a51aefb0431d4e47d922cdc5a95ab3de54bc2	2
ae4c00ce721eb2178d53e155bff04db5fe2011404c6ea29dda245e859caf7cbe	3
ae551bf2b9a0c4368d3abcd62e47f40c2e714f7854df1ddddf73c4ee8c50c202	1
ae57b2a3339bdd7b73cba4c2fb61bf169124ecd0475a5f3bae09dda374d98f8c	1
ae5ba1db270d0a7b36339eae872b65b8b313edd3a60b83404c3970e9b4dd2ce2	1
ae5f095ef698850c3386bc5eb599a1bfee721b27c7a34c9a63ddca737bf9e860	4
ae632531053997e831256acf822edaaecbd9a3e3dd9d26e14b900da5a92cc392	5
ae64ef5e688b2ffbdf454c11b710e576cb470dfa73e13c38fe8dd8eb096f3447	5
ae6962b37a4372a6202771d0d102b8d397ef684535cae8770120a08592bfbcd6	1
ae70cbe86b379d64bd36c2a4ff908cf4a90a0e2329348eef8a1ff66ac16c2cca	3
ae7dfc5d5d5fd103929fa719884c2a6a6acb19280e6587a876bd7f5c38e33c9d	1
ae7f20cac73d7239d1ad068a95245129871029fe5867a1378a7c62c20dc0f78e	1
ae8d4cde9f9fbe489c46198b890187056b363388e8c6ec0f2c139a6679714cc9	4
ae9c58a76488e46e22372d3874179ca766efc977f9e7e519e75bffe556fa9918	5
ae9db118f55a68cbfea16a7b89beb75bf9972395950cafb3a8b328254fee3a1b	3
ae9e261e35f7cc4f7066b8f7ccecb5ec93a6ac6be686c57a3ed2db6da0002648	4
aeb11eab8bd372a35a64605d95234cfbf2a16e7e1ef976d35cc4eca649767f63	4
aeb550fb5fe7c206577deb79378d4b30a687c8d1db08ab9024888f9e106929d1	1
aeb6def7aecf01456183a1a7cf7a4299d44426051c8130349177b5f55b68ef6f	4
aec13130e6103691c5afaf22d5de7c0d475164bf33f4c8debebb91eb2723494d	1
aec1398ff7c7c33923ce0109b0a332e360c90752d69a29da853ffe636cf1a9e7	1
aec2a0682dc5cef41b7fecf1cee962f4461f6c34054fa193a7ce9957df366745	4
aec4ab7e91323f88a80cf22fcd4823f955f1436a73d1aabbef5f71108d3217c7	3
aed31a62a129eef055c8d16c96e3b991d754d0ba39d0b1ac17e103d451fe0e9d	1
aed6924703fd1528c4b73aa32b506c25bbb784128b6b9c615c6fc771259030d3	5
aed795d6b43801547105265a024c0efe44674c047725a1a9e4497e0c1315557d	1
aed7f0fdf58effde3106269f77cc10a9ce5e5e6cd1df77deb9baef33bda86574	5
aedd3fae6eb22b3ad005dbc93b4d66c3ca8b2e2ac4f614ccb65fa6930cf014b3	4
aee1efa3834983d1da01249749307bc865fbe1ba34a09590ab4aa4a57432ec0e	2
aee2d4b7f19145a5fac2132b46839c2e559fbe404c0c88249a6edef1d5a23fcc	3
aee43b0b63342ba7a2bbb8edd133e58be63b29647756169ae8e31ae68b2aa46b	3
aee74288d51efe8dd850599886fff1d629e3d6788b9a19d1a212abbaa1de0018	2
aef58ba81598b7b65bc7c0818a0cb44bb818cb14d86846ff88822f84870c8711	4
aef6fd65a91bb80495fefdb5eef42909a1b8780d4e030d311961b464c2c362ee	2
aefd17aced07a9b69d17268df03b7a29f47bcba83bffc2297cc8f377d5ee0742	2
af00d844f6abee100e4ee8f400583e94e33bc150ddcd69ae7a3d9bbffb15e248	2
af0c02603ce4427731649213b7382f02bf20fa7cbc814e9d789df9b9300c4d85	3
af0d1f854016b758eb8669cc2d2e3bf2184251ebc39eda2f02b759a36ba00724	1
af18920dbd65f6354dab9c6db0b5751c7d4b6a2297a25f99c519fd3ad344d3c5	1
af1d77a2a93afd40c1d7e35db7f1c872fede075363f4f178d4e49f660713c204	1
af23561ab39b32e92e69d30ebf265b59b924f0fd63e59a1a6abdf66de26ca4e1	1
af261bf31d2e2b8f18d640458bc227bfbea6e8d4ccaec8912f7a585c3f9a47a1	3
af286551c4ccf43439ec54d2f76bb1d335103faffe0980e74daf214b6d48737c	1
af2a99ce4156a203e47c3988db69c1935af29697a301ac067ba847829143e8c9	1
af2e333f4b2ee804c8ca61d53c39fae35ddaec1ff662ab1398e83be0c626e388	5
af2ec5b4ebacf29681cdc282f1bed877987c13f15f3e50fd6d1b7b7e28e7a51f	2
af2f246f07fd02e9be1b24a4f8cbe9db4f7324958400409066172eb0b18c57f4	4
af3016ff7d372b1e5ae7b1b8819cc9d2fdaaa6ab2ec64e9881684ef1e6c90208	3
af31da5345b5feec45b83c68d369ce2c23240fe9bd704bfd5323f6d2edda027f	3
af36a68e0d7abda2a5eef74ed684c57ce64b760df482da651cb1718a8d1874e9	1
af3734ccfa9e06e39ae09f74b72a806db8ce2cc257ed8985119690dcef884389	1
af39631f6033e4536c9f735b61405a7d15e0591bc2b83c41212e9bf1388e9f1b	1
af3a648346b6dcaaa1ed972b1000e54904140712d6598bfd3195d8a953dab723	5
af4732176e865c964a7cf49498a1b848f8ed0381b8bbda4c414633e9dc1f7e6b	1
af4e2f9821c741e92c15750b476d766b6a86b2deba6224ba45c85bc52d4bd610	5
af53f14606014f2e1a55625597eec6647c0257745c92493ab60fb500e9a9722a	5
af56e5c600c17c1ca621cc28f852a564b163ceaf87346c04797da3f437b22f46	1
af589baadb5fe651b6b7be6ec0d4b803ac6f2e7e82d8392fa8dc30b38792969a	3
af65c07679275ed6461397844f7729f0b51c04bbb5a4da529c41741d99ab7524	1
af69ee8ee3d6914d7f828772fc2f74ca1b11826b982d1bf6be37d0feac596b75	5
af7920886619c16e0a732b84c86382c69f68f4660932b576d392843db676eb19	1
af84dd62a4a3d292bd194fc4722286f1914ca199c31b546cf4e0f0a17e201abc	2
af8c8b4cea15414e72b3fcdb081e9a9d0f371bc542d0abbd2a4783af5f3a920e	3
af98a0075d8b2a166791f8dc94cdf5148c1a46c40f757cb368e397255c05cbd2	5
af9a0ef9bdab4c58b93424640e4e4eed32730e43f70aa1e1c9a117ce45b53806	1
af9c70a44e40384a96be06449996c2604fac86031ce88ee00473d14f0eba0e16	1
afa435d05e5977dd254297d27c2da32fab53664cccc1040765a2d44c870b07fd	1
afad6a29ea963a32965e186b252adedf7b082fa02be750c75cb736fec52b9234	5
afca0a36182cc6b6d1c6f1198278892c06bbc2594ef628715bbd4aa91e7a6b60	4
afcb8de5c0b067da391a5374a3a59117096ee0a7b9295a84b3c99aeff8fd3d0c	5
afcec2e9ead62a3912bbb7c5cc5f18317dc684a19ffd57ffee6d43f799a74f1a	2
afd382d9efdc8138e7740f908ebe98cb11e9b4cfacbdfb177ec21113e36c510b	3
afd4a1993aa2a188e578e6c013b103702db21a14656521203c7e6cdc4a7c1810	4
afda8648335b8f342b3b01e8eb074a8b56b8dd5c900d0ed887ba08d8fd11a757	1
afe0fc9b2a3026511ed473180d36a7b8e22d21f87cf39ef4cbafdabb44a0de16	5
afe6cb3df1a07d7416676d4f7e1f616ff5d28b9f44ba911536d5433c00882390	5
aff56c8df7444a51d18af20f516b557731ebbb3ad1862c942e4035f05e348a04	1
aff58648436b11344837884dc91654eb145a521244cbd8296457052f32b63ebe	3
affd6e45babdac083022621879d50d545bba7c5881e9ae0552e9992f084f0149	5
afff2d773597fd8f29ff56a11a68a9cf9c77da241d74f8e67b4f1a1975d673f0	1
b007d2535a687d049dc125610a17a883004b5bbf54cf165c7649ef43b900f403	4
b01a5e9b70297067a7e9344161f2962ece398e81b696a5da4ccc2fefc80bfdea	2
b025004a2ded40325382c5a4cb2b9acb2bd61682117cdd9cacda69e6bdbc5262	1
b025b8a7a779da72386a3d2c512b1102068fec4cb064103deda295fc5d8dbe3b	1
b02941b14b794afcedfe95365cf9c6a4fb0254e0f616adc40a94ee1b23b40cee	1
b0344bfb937a33b2a7799dd5be7c10fd51af02fe2da09d492cdb6574ea43141f	5
b03b9545ec9ec41c8e75563eb7637e465430bfe202f99add43f1416af1611b4e	5
b03dff3e747ecf6b42c0da64bd43224032a9b4a42fad48ce156d948277be8be4	4
b03edce98f1aad7e5325f13a1be805c8b85e32e71a0666f08eb56f678959ab98	5
b04182a6dd25b62533278cdabee74f889fdae8319e93771b84e163ca4c4552ae	1
b05171e6c3c3718de2df829c1f09a470cc34f31d6f18be999ea353433746e9af	2
b053fa7ce56234c41f5edcd05f12f0b3b70c2a16ab1df6c24054167a029c1240	1
b0631d6bf18615fe3041d7f817dc38abadb4f77c0bff7c27b605cccfc29f5e6d	3
b070a23434d7cc1e505c59877c8578430a2687b9404704d013060dae924e5635	3
b088ec1c1dfeab57d25014ce1ccc825c245d4d4fd64c95affa8e50f410978c5d	2
b0921c30ae8e23bec6d3afb686e79f291b68cc0a798fec4650e06547bef12a9e	1
b0a6dfe26616553be1728431e4382aeadd16166b8853cf5fe5573592fcecb48d	5
b0a8eab629fc48dee42f83a16d077fd478707d3c4d574638911c297bea34ea1c	1
b0b5b294b8a04d1ef81abda4161666066cbf5205f5b2e47d22216adac0d3416e	2
b0ba70955c24912839bfc8dde30470b768b4993087738c5301f62715081bbe61	4
b0bc5d1046bb19e5c4ff00cd44c6bacf900900c2c5c99c0c691cb326733d03c4	3
b0beffdd4069fff1450f0954eefdf4f6a81053e889bfcdc273a5bd264c69168a	3
b0c33561e0deaea07b930f02a655828651108568cf78237a4e7e856e45550965	2
b0c72590ad1bbae2e4c458e998cf7a34fb604b996224d52815b4c94fcc4cbbcb	1
b0e70c6bd7b4fa3a80f909e8fcb68c07b707fd47e5ec08e96a19d385fa830332	4
b0f1c40516672cdc14fd92b8f49937ca381fab59deac52ae8267e2e0fe832c3f	1
b0f4addb7d7b5e5292439fe2a75a4ebc290c42259e4733094b5690a4b550dab2	5
b0f7e86409bde025275358458584c28273a95ec9c776b39d50a1a6b535f38dc1	1
b0fb03b7d3b61036d8b037ffabce5d28f39db0850895cbd9c37fdaed4670ee43	2
b0fc4795f3506a92a7be9e35430cf1c3a9ef7723c0f48e9b7f79aaef2a7e8b04	1
b102880e7d4079458cc7215b364b9605e8aa07490040774b3730094f16045ece	1
b103b37fc6754c6a980aaea4a6f26c0f864a33c9e011d86432def2f1dcdc8276	3
b10abc93cf87d17e360d004b23bcdc1cf99a94b996554b56de18fa64186a2a67	1
b10ae97924d74f2c6f94c2dc4591d3d1470f73bc7d0985a967bce60cefcbafb8	5
b11c515a23ffee2e79e1fd56de34b718bbb353350c67e05d825a313fee4fc50c	1
b1258fce3c68559211a56ba8e98671f314b3c1554a2e91a3796e479db8b6e12f	4
b12630b58ff4d36918a466336cac193a3fe731fb6434d17d77b0a389af4673c4	1
b128d22def5701473b725c9c5a2f3a89788059a0041fd7d4efe032911c6d3243	1
b12d49f0475311235306008829e7e8a7f356e646026df39bb7727a23da46eeb0	3
b1414940699f8f0e75a8b09b0f9d78982a33175a5816e6a073815b390f72e9fd	4
b14219be8d8dfcd847d738f5f69811bed3a562485cc4c07d5007a659d10d07e4	3
b14c7676e01140371e88ff83e00cefc54fe3c283a79ce57d6329e2d5492fc41f	4
b14dd98193988e2a0d25294eda7920b7f85787932ee55d61f69f1e60dbab3e49	4
b1589aa3438b2b4746cfdeeaffd2043b297cc442aa6a1d8be9d29c8e5bace78f	4
b15da2d17bcfd46bc40a522df459c3d1e0d6c942a94c515ac4041a8db4f77a87	2
b163cd38969584b3f35fc5a7547a39a039b6abcffb492a5bedb4165325779b2a	1
b178bd498cb6106292d4cb82e8f782d6e17c016fb6ffa805fb56b398277292f9	5
b186ee937c8a9a210a5c561afc688d355ff3c111ff25290bcb5cf2f60c9d4dc1	5
b186fbd38359c536f40f4232a4e216b6dc5596763b91a36f0dcdc534b517112b	1
b187453a6377146bb3afcef6ecf3eb49d302c2d130208bf83dcbd0a1aeacbc2f	1
b189b37640063fd305f88f1961558e9f076a05cc789bed4182abde983615a218	5
b18efec69a0b418aac4e3773805794deaa8e56075bfe725bf6c6624223fd3f7d	5
b19972c5a8a52a4f719a5db0b50e7e6e6b9974c36a25fc64069c853f6de4f184	5
b1a64632537128891a242414b6355ede29835be0c40714d4b42bbc73db011e35	2
b1ae2666bdec7ea0a9c5aa164c7eeb2e3d538140e615eb1b5248444b70ea92b0	3
b1b1dd073e5e42bfe1a290ecb933d8c828616a6855a140de1a7d42bd02773e09	2
b1b2131e73a6b56024c58c8bd9f3f58d80454513e73435b49b95134537fa9b2c	1
b1c4f2c47de336405c9d28eeda8f160080c66bf4a6fa16d3c691fbb33fdba6eb	1
b1c878a39d8b3a8d89022cfabe9124768b12f30911bb804205d8fa7960c0629f	2
b1cfd351e1a0a4a860ea94e17064c97d7eff5e81e214cb807ffb07de708e9518	2
b1d4cc7f4b2790f6afd46036aacb35705921f87f56a9c0df0ce7b1ef6d0ada64	3
b1da9d320d7ec366a13985808940287afd1c642d2267b443e5047c1ebad1efb3	2
b1db487dbbb039b4fd75530438e954e063e61a3f9ca566256bbb87f029fdc1ca	2
b1dd7362870cf0bc431e394ccd9e3cdaa29fd3e4e08cf02d65aae53ff703baaa	3
b20484ed810f80b8b1e1c49604439216648eb163c354ce249f2c824fc6553d3c	3
b20ab062b6b12e3727d5a05ae22f1de5dbc2a1e937fc2511397dc667cc289688	1
b20d613b7d47cfdb5db084b28964fd3fb7e0147932a305e1acf0401d41eba2f2	3
b210e6aecc283c5599b94f26243b5b219348c5cba9fb27cd27f7b912463717c6	3
b213c25a3366a416e93c7f2711c898854c387a329ad2e85125be4132e8f7442d	1
b214009de28fac0e817f390acaa5044e3789085388a635a1adbab9862ee5ad42	1
b214bbdf02a8878daa7c582e60139bb1d7f4ed7c311ca30345af791f963f8b9f	2
b2248f8b5d06efdfca280adcb4e800c684fa3094ad3620202456e282313e1500	2
b22d285e4e7953a4e8c6f966cd35713ef0210f773878b3ec52f3cf7a54edef82	5
b230b244aa42398d666b65c98376d33116f596b7eb5926edcca67b6358dff437	1
b2334fad2b6a3d0c8a28fbe455c52169e7414bd808cbd6ae265b28bc95e1b7fb	3
b234c515875121522e243db0301a02e5a273b846c4e9b3702c8f4ea0deeaa96c	1
b24230e366112fdbc3ff19943c39547e527b7eead6887c74b9f023c26e90d486	2
b24261c8fd4030f298ca610148842cf61906aeed19c40010d87bf991d70955d3	5
b2427865635b754d48ac1cb9cf36866d083996af28779d682cee272b30e50be6	1
b244a6646dbc8887d0ccb9e3d7931104b5eecd306ab55b4444f3abb444a4b2e9	3
b24b3cd1eb23fcdbde9f2a245d3f2029e96ab9ee4cb8fc0e9e81aeb0a90d3f96	2
b24e315e168e16860513d9fe196d2e77c4f3c19fa0a0d89e2d420464a4b2203e	5
b25af325c6a40ba0b1a7b48d51f17a9e61b4cb8ef5fe43156372e00f6fcec7e4	2
b26062a0491418c91d17da3074a46c96473d7b12dc53716727da1fa920bd427e	5
b2788f8a666d7177d188142035c1685632cfbb281360129261e37fc29109720d	1
b27c6a26290acdf8c693f463397d82afc276465a5b607ea6abab892334dfab7c	5
b27d337930eb55f71b0e3968295efaf9d48fba8bf951cf50c1a876bf35a25941	1
b27e793461a36fd55d07c29f514049be7b3b68034365c79db7e0501c5bfa9042	2
b2976817fadff7708ca71ee999b81dadae15c3cb5e7f950a0f4b9576b4009314	3
b29acbc145aa577f083ed4966a1e6afe8376787bb57156281d03d724c9aaf341	1
b29b1ca37f2a1027f2a73e1799ca726fee5b85601c7f607fbd1698a2232c6cdd	1
b2ae7db99eef659771cb0b1673afe9dfb6fe0e9aa3a48c916a54ea03c00afe52	2
b2b60176e40e790f1a5c70fa7dfd8f26d4aace54cf9fb763db09c83c2b33b8c5	1
b2bc4f36af29671f6e4af0c97a40222f4dad65609ff986f8c62a7ec9f6556a1d	5
b2bc610c27956bacc8326e19b180216ad7e237844ee2b0be0e966ab32aaf9c02	2
b2c785a416fddea26fda7b0d21497396e4cfa84c649ef16baf2bf75540a88325	3
b2cd08f88c4fbdfdce2c379ae7e7375fdcf4d870064589fc7f6a487a5f59f921	2
b2d87124ce33994bef03bc205811f6230e743e66fa3e78df69d466842f1f6614	4
b2df2dba04d207c908293d743a788b74efe48b25b3a5f55c147cf4c9b4fa4805	5
b2eb09042c1a4d54cd6768ed6250d065faa569354d53ff1410cfbe9fcf8d5872	1
b2f12b39fbd44181227f8a31f3a02c47601d789361c308baaba905d440e18746	5
b2f57515c6c5f567464b37bfd96b96b123e4ee09afe3c37b771681b2a6aa5bd3	1
b3003745b4808033d66b46aeee9046fc7cac509690c4b841afac28b930b1d0d0	1
b31117cb70faa45c042cb1c2b4d11aa2fb6fe2c0e726c4a288f55f3ecb912d53	5
b31e76e0eeaaa8724004f2b31aa5e27df13a967f95153707d8963226b09c9eb3	1
b326447c9c0da3ab788253903d4fb2e9843ed5f358b8bb1c3d10e5ecd18deb93	5
b32b552741a4f1aa428e6cc8fa87e737ebd9e0670ef4a522e6129bc1a7f5216e	1
b32e253c73c3c8b83917d749d1be6a52a4c4cb586d99801b1ac1ce764f59c325	1
b33f4b8c4431335c96f44a66e63a6da3714f45753d91dfa2bb0947859a067de7	5
b341c08c112b1d83d4c3f55ac51fae65872cd408134b93b371b85cbddffec228	3
b34388f7639fd333108b59fc87654016815d59a994a32865eb1c7b214a7a0feb	1
b34c199a41875f313eb3045f5b2b3ab5cee8bcd1fd96de81bca1d980eb724e36	4
b351a857a8cdbff816a4da1fe2c6ed1a9f346907327990f1ef9a9879f8801a7a	1
b3548b1dc685797dfb219b492bc1402fea98ec5fbe485379af6c43f3e1fae666	1
b35d06cce527868e49339dde3d03b1c69dbbdcf0c1d39dbd083679ffee246074	2
b35ec5a36ce112cf186358e347eb84675ddf9906de3285526306d4e9e505f593	1
b3644a44519215996e4e6844476f2f530084361b1caedda5f674fd6f8615aefc	5
b3674acf7b962838e132cb2869ff0baab2e1ed1a981a63a684d0fa518b5a06f8	1
b36ff3fc8c17540e54cbbb8398cad0289685d5144a99ba3c74539b45dd95ada9	5
b37541078df8deed9e9ca864ddb8713bce82e1e8fae658902be71ab81d70d582	1
b376668dde7c41f67470f114d5e08c41be534d9d106e04960163c3eec4a35da0	1
b3780c59e7e80d945171cf9b33e26f725f89b7df1706ee3fecb332a86ca72a85	2
b3914b3887aae52071c0f44261eb6d518d0c2c2c77599ac2e1ce8b2a8da0bdb4	1
b396747d8ff02ceebb6d3a894c05fc31e26899e42b9a323fb0638669b68bc334	3
b39692d3be3a5802de1c020811fdceb63fc7616d7e7cb6ce7b113a07b3bf9a2e	1
b396cd1edfce5ff02fa1724b4c9ec7b466b382242706295a1aa8341e8d98b11c	4
b39a2d5c8ebdcc27e1e551bcc77dcfa7e97b98a965aeaaea00a04b17a428d35e	5
b39bf118d8a06035b666505c001c27ca03b12f15531085408d72116bdc6e2595	1
b3a96bb0509067c3dea9cc10fbb9b21d09cfeb8fdaa54992015e47d82203a848	2
b3b456e701b3ea40a8ffff65e5e66bd042c53b8cb59987568950a912c0e80994	4
b3bdd0879c5e3d5608deb542007f0c305f830291974b0c778f96dd20af782e57	3
b3c18a53c05e22073b2e9b491138a63052030b06062b164952928ed5e8bc7c15	2
b3d4a0bc622859e45de4281a970adf6bbaf535e7e9a7a8fbbfc4fe37fce94bdf	5
b3d5d6463f06fef97dd45196fdad1e0797d89a04b5eca723d7873532cbb88b65	1
b3d8bb6ee6a0485fae0e7e4084e3e92e7fe9ed790062818c106eb14c5187e913	2
b3d9c3721a7e05937affc8bac9d0b60d4e0e08a3c772bd489c35493818305af6	1
b3dbfc57f7217b69088a813eddb510317be4738773d926962ddb4211edbebd61	1
b3e234334c4749524dd7d7fdc6c5fffa2cc4d1afa9044c362600f0f33d058ba7	3
b3fc789e459946bed02216f77e1388f50c0a98a311fc29a2db55f5ce58d8f34d	3
b4013ffb04af7a430603158da838b9695bf78d6f0eef7f2fd74359fccdeb648d	5
b40d8ef028f1581b40b4d60779c9058cc5b73baf702e71f85db7bda48fdf5ac3	1
b414103d5d5080446e0447b76adcc641864a8241d711420569a042f79f123539	1
b4207f9fa9387b719a7a2c172be0aca2a15dfde042fc3a8368240b5c206bedad	5
b42e8d24163e356cd7e1b9e1639c7d7fd87cd9f43e4d552675223c6e9d43cc68	1
b4322202707ac1440e9314d7151456fdca7888634b6fd14590fe9640fdd26b9f	5
b432ca61ab854146100b9e060b19a442b1604c629a631939b05c626f88c03d8c	2
b43eea847417a6966c68ef53641e164bd7242dba6baa6a3924f71403e7b0ad9f	2
b44ee65f14fc911d1f1804ef8ecb1e81a6894ad6f5da1893705986f4e92ba28a	2
b450bb06a373db5f3b395ee989c15561db90127381d01ffd8dc8c4d0836af422	2
b45238e90c3cce985ecc00b3c99633c4531faf70e6fbd19031cde49a4159970e	5
b45738abbbeafc9f91eb5df17fa3fb7c172d97b89d338540f0f1b7550c093d9a	4
b459c7ac191b9f481bc46c8fa61749432f60bca235c0bab4e64857364574a459	1
b460914e0a805f891e489083e97d36308c2f3cb099e9d5ad8cf1fc5f8d03e6f3	5
b4733682f9eaf373b51643a66b1a586c33b7e03e08bdf5218d625b078f3c2a5d	3
b486c76705c86f8634c195029a8d55682be09ac30900465b554556235ba41821	1
b48ab1f11fd19c0b290878faabb3820f0a80c3c28acdcf650a3604309e713095	3
b48da196c812e4b32260c804d2bbe27dabc558e9af6640793f5be03257e85480	4
b48e40207052231dda02a57168c6471e3f42ab6716e0c04670f7aeee7ef775d5	4
b48f27c1c91e535847fa9da0a4db4d9bb7b2ebd9d2437cc54ded8111a9a5459d	3
b49249199ee0f193d14fa778750a56791ce2c7b5dec5ecc70fb4d3e441c5284c	1
b4925674db4963c9f75fb7a86d3e0a66db912330692c35ad6ad7aba205e36921	1
b49a422677e11e37228d0f1760e13fcd8719d05eb71d12bc34d6926d5ffa2ee5	2
b49bc700ac9c164f247515032a494a6299562a3ee79bf07ab97741dbbd28c94c	1
b49c707be25b1a899302ab6f7115fa3639aa752f680c91d4c2b13138aede2271	2
b49e87fea05ae25fa44f415ff905f7bcb3aed6bcc8e64b80faee84c68021322c	1
b4a65102153b04452f059dfcf8c913835678321fb19b77db41a33db77ac71697	5
b4ae2c3c2e89eab8bc728ff6edf814620fc8057b510cc2dd79a9f35ad5dc31a9	0
b4b6bf95b693207ffe0f5102bf98b9c43918c268a3c4f15b5104403788abdb42	3
b4bda543627065c1d6fb95316a0e9f47999ce1f37a3e64fb696af3ba312e88c8	3
b4bdaa81fcf57e6c7df962b33499f6d289e6c8d027db6dc8b5c7b1aa8de0f0d8	4
b4c36543e5978978454d4b9cdfb7dff6cbf2fc5a741e670972a7345f426e82d4	3
b4c4315b5baf88b7fdfff8f33fa80b1cdb3c9cb4a14cfe583046c160f8c8139b	1
b4d4ed02a732aa826b9be0dfea04fd400f2b8a596f8f13ed6a1566d4730b72b6	1
b4d51e0e94553e356a10a71d18272e29fce3e2e3a73606c81294c864b9a94aa5	3
b4d65eed8dbea5a8503afa4d11906125add1386a646e1d69ca45fd20d9358ae7	5
b4d6e1f92a8832fba1092cfce9af2a82d909fc67b6692368a73980546a68677b	5
b4d925b989d6f346c63aea32cb4a78cdd3f927098d651b09358d6d0ab016cb02	1
b500fa8448b8a8540975e2bba5e1644db0cb29fe50efa10a2385557f7060393d	1
b5016ff25bb2e05a2009c5488583dff877b031d983fe1d17e1c1f6fb6c1a6782	3
b506736fe505297898bd900494186c16bcc28d58263562ec337a8584ca2ccfc7	4
b50be608801cb07c952ccc3840348b380e6297c997ff3df1d79e907aab49e84b	2
b50d7026ff40345745c4c23477e2360f7e6d0529059cb98c915b61fcc90bc8f6	1
b50daa7744d69bba16acf5a3c15c39547dc1b5355b593019a6d34094ffbf82d3	5
b510e6eda5786dffaac3418578f580a362768e6d187cad39f16cfa7f288188dc	3
b515b36d40d7535d5b2b0c9e385ffff93e9525dbfc83e442e18ef799454baf7a	5
b516bcb894dae0f5cdbf6a6c0085f4e81892cf6ffac0068c690da365fb19120b	1
b51e23db141716c4df57090c0ce33ed222dee39d41a06923760a514da85e58f6	3
b51f77551c4c32f3224820ba48e9fd5001b2d30dcb744f4eaffb89410c3da678	2
b526fbc5990644cef387269574d5cb801032f14441ac5301e7fb863be186e155	4
b531838529fe813bcead759774b28137b4d04deaa939df40248586851940e2b7	1
b534d12120e4e7fc7ca16dfc1aeb34522c12c2f2dadd16b7843c12b0c0c428ca	1
b54e9b99270fc24936571a69cf18abcbcd5371b9f2cb48eec27f15c9d7581a48	3
b550cc49c4f29eb9cf7a4cfa6beb105cd8a865ef901363f5a1f6099b5ca92e6f	5
b554d6c3c1ff8fac43d437463ab1ef5ac1b9128d786c47774209d7587429b4c5	5
b56b8da0e54d8c6130b325c9962f31031992e6b7e9e133fc6ebbdc75b173caa9	3
b572baa5186ca19cb31f5a914475798c6e288be10e9a41e95a4bc261757b61bb	3
b57e41f1fd0f0e002e0fad9652bbe7b82f61c11a0e95b09c16d0b06e05bbe087	1
b57f1ef56089bb7e3fb08a99df7d5247ccd54681d9cba019774ce59d8bcee42f	2
b58470ead099740dad13762236ffabf66fdc3ef993f7f32f1d0fcf43f73167e0	1
b58ccd3a61ec1b7b2b57b8bc63109641e8c3e829736765226f0869549bb61c1c	2
b5974c63c9b1f1a81de5808b9127a6462ceeff4a5b666e293f780bb48c1567c9	2
b5987b5ed04c5f86f87adc7c6f98c9544823471aaea0fd9a163160edf35495b0	2
b59adcd8b9178bee3ca3aad003e3208362e018d5323fa0989042996f73ab34b6	4
b5a65ad972d28157651c23e845279b12863040b4efb1468c6cc25e2c01f81398	4
b5acc05fc03250307f314a9b5c744ad3a9b8a616cab4f3387a2ccc72979af507	5
b5b34c5d719b8595502bc566de30b198162fad5b47089d2fcc2ac4d52c272d07	2
b5b87e5217223fe66aa2e3845870fbe98f22f4166daf5f69be1f8d3f65e13550	1
b5bee5b4cef437ada92e79dfc6d250f26e7d9b0908e848e2327de03fde69f118	1
b5c2e290296bb3c16282fb4c6f4e94a3a061debc9d2c60c377b711730626af04	5
b5ca3824e8eed732798622b0903982abfec55d3b7c0b250511c04743a81e445c	5
b5cf15541932eac65757d95bfa91cf10067b09f7adf2d20d1566a77f561bbe17	2
b5cf230446cfa7c1c6c7b8cfc0f213d1c8f0b5495fce8a9d98910a13b96e25d7	5
b5d2d06a854b81929b24646ca0aa8be600d5b323b86be2097ce19246f7dd241c	1
b5d8e3ac24877f3016b57c67a494144a7930dd504152520e1d13c131fc6c6698	1
b5d9c35dc224c2a953472186d8d6bffcea1a24575fcf0682cd1adaeb2b34ad1d	2
b5dcfbd737ccee59e7f59748b2ef0de396210b0bf9a7469d42cf6301112ee44c	2
b5df9acbc4348e39cc9c1b878764c26a5afdd176f800e5df8e993532bfced26d	1
b5e877df9f7c3959c503c849b1886de30197e7b1ce60f511a76f0278788bc132	5
b5f10b5c6803bd989c95e7595af4d7301a80957834be60eb587fa7fc7b5cbf77	2
b5f7b3082af321ac0bc751f082b074166765fab70701d659a5a163870a390ed0	3
b5f99251a1a691974fc1f7fe2251be5a8024bc828a5477cdc9a00a4622df2678	1
b5fa6ba23fdbe94c2887be232e281363b631591a1c6fd764c314bb08cac8cc7f	5
b605bd64af3a73609218a24f9d658fa2d50d6928db6691ded57798ed5fdb6e73	1
b610989956264797bd8205380f2d97452eb0b3f7c7b76fa8a73772d10ef87e96	3
b6127006111dac36c1c9fa924da74f805346f0ae7adf65e3b7a3ada8c96d753a	1
b612dca246000e66b17b78a20104a68dac6c96cd7768b3f876c99c095aa5d45d	1
b619c7bc06907748c67cc75e80dc661066f7b3a15b86d17c30d2f2ce9590fe59	1
b61b5dba099ae7a196e7ce9d6b1c8d8b4874ae90453e068272980f61e98240af	1
b61fd37de4137a190a79107dca9a11ba093e94d503a6f6b74ad592a448130c80	4
b620f747e5bff66c42d712590699eae841ab4e0ea9071757398c39eae5ddc365	4
b62f48d018f04c87166746f5d2d22ad9cf0628258da8a8bbb3a81024a1c57f2c	3
b6316a5a56ca7494ab6cc77a14b5ed7215461ca0a988de07ff96f233cebf930c	3
b633bdfa84276be16acffccd1ea674ba823ef1d5af50979fe15193c8e8d0846e	2
b64bb96060c88c2bce2e5bf7eeb2f51f5fdbf7ed7d1e4da866b37c2c4678d68c	1
b650feaa2bf231971f91d696bd88c1f219e0dbc60a5b09cc3bed036a8622edc1	1
b656efa643d0c1fca567a556b67eb2a686cc0bc25cd8d0188d162c8898351591	5
b65b7b580198e935b1fd392e00ff37616c77b71c440f20221aeefdd8fa104813	5
b66878e9ad5227e33d2d623bd1efd57b50615671137f8e77bdea564cd6f80815	1
b66eeba7d6f3bc49df48b242d2b388f954cec1ae2aab88cf78f9a665809c8c52	1
b677ff5e2824541ea67f2e81bf8678b48c6d1259d7c5c8462ee92cbac3a284f8	3
b679be94ec159efe3d1e99f504c5baa89895d7b51fa9c121b54e3f7c94619d34	4
b67aec679f5a6b096e7dc42e6e7cd2ca158a7243f6b3a4cbf7e2b6971ffc8f56	4
b6a65fde88e92e4824f93a5a4268d6c73b4bc7d230669603fa9ab59d8dbffd50	3
b6ad77949c7b4f347ccd263a0f651ef21a42e6ea125b0d0e2c6ebd2edd65c079	4
b6af45d4e7a58bbb26773ac0fc9a7734d2c44ea5afe7e86cfcb44b0237647564	5
b6b3b730ae4ef44936b070d42d7c0700cab210981ccc40104c02cbcdfc7f8963	2
b6c2410fcccd0727003d6a10780890b20aae5710fed2ffe9a09595c08ed13c60	4
b6c5ce1ac2440cc7f52fc6eef5229cec357f6c7419ec73e6bc84dffc9ab92371	2
b6c7fc6d72ab26f71b230fc23b5cbb70eb77aa444b5f7dc10268c3912c959f05	3
b6dc2ed3e5e21720543bb8a1de2dd9c4b8d7ce38a1c7ffe4f8480c579e0484f0	4
b6df46c87ee8cfffc7b18d4511b3ff39790e7868ff61805e7d9959f766335a6d	1
b6ea6b9a04110e25ab406c2f8615cd4ae1c6766da0b397131b6c611101e31ff9	1
b6ed350f4c23513e52b8b6e794697473bb86c7847674abc0ccef1c976af905ce	1
b6ef917e6ac1f7b76c7a4459fa72a213808ad6aa7edadda6e55084421addfe37	1
b6f1293452a3c46946b33c20162ad70baa324f23b465528453905d2997faea46	1
b700109f8c077b185cf94e5dc9bceb898bea842f48e4ca6d6dada4476a62c8ae	3
b712a70983482bc2b77e78e0f83ee6271730d4bbe5fa8d0b5b4207ae9b6e5f8d	5
b714ea8b63dcbd3bb0240768c99a0f75a1a5ed368b6b58611f1e62fcce46203f	3
b727b44f59e3df5c59486313b3b331f1ff231a173e65d27cb1ea3043b126cadd	1
b72b794f392921a0f60bd5ede02910b03267b51c1d737285d3a98bfa62479d5a	1
b7316df025dc1ea0c2211fc1f1e789a82011b0d09355ef5b8c668890bc52f115	3
b73e489c2cb1f930c904ed88b66eeaec86fe9e9d00d8847091350936c2a0eb66	1
b75287180cfcbd68ea6496fd9abad8fd9b310b08d06859ec7930eefa48cdd680	2
b761b7aead58930a54c27f211f639ff05f456c2ef00a4ea2d385cf7ba5253f3c	2
b765e03b83b0df68dbd14586514b7583b21fd14456db2c2756cacfdcc40b9929	2
b7743b52fcb9fbebc5f8905f77e11bb497899244ba2b55d188456a557ef7e61d	2
b77ba23aaf7cfc4d000cc8a8610b9671be4ec0893f05886c3243168597fcbe33	2
b780efe3a11b0e8238281e4766ced51c25591d25f6c98f245898e7bd1e3e2b6e	1
b784ddda6647956d8fbe77f741477e422a6699bd907a818ec6ed43502353271b	1
b787e7177e3b2dd78a603cc61cf8b7e45d390d643e1777420248f68c818be984	3
b7970e7e63899dfc4f643c367c1ae1fc61a89f794b5ef1e774e42bb7d7618467	1
b79e04912d7fb5f5320c9b7e5aff40066c3bd16b0af7f6c57f2e0c6c468367fe	2
b7b18848a17799aeec9627450c563cf10e7939e0f07ad48788f0802d9182f9e1	3
b7b235c68aaf8b063401944d4721e3f9bb952f988088b7a64d13b0e9ea3b0292	2
b7ba79f8bb8e32efa570222eecd39b066de988d0994d07c6525256fc2962bbe4	2
b7bfbca10e94376da1d8931807b7aa2cbd2e5b51196cb2d63da30bf57f59a20b	1
b7c0ad51289d52f578f8522413a2794ac222a566f88c56042159009485117d3b	5
b7c7ca37607109d2903792ae3ddd5125a5cf46f86de9183aec899845fb66f470	2
b7caef8052a8a39b83daa8ccebd74ace9d9a045cdfd62a89553e68c0d5da648d	5
b7cdb6b71525d3d70c0ed94ca4b7b93b25c2261550eff0a39c5df4b6c67e1989	1
b7d4ace37fc01f5ada0784cae9f127095ec51ae2bc6834b0e7991b24217b34d9	1
b7de3b161c23994c12617fb2cc8f18b060e95757684a0d50403a890013dad873	5
b7e1d4bf64fd84fa4bed5f7dbec32a198a7bd593b87d6032713504aa1ba975d0	2
b7e7a9720ba4b6ae411e8560f8db04908328c8ca16d129fec1a4e89e4bc5a951	3
b7f5532842010fd044340505621b38e227169b1308ff60a6915c049e6c54a017	1
b802993acbba08f0738089d7bca36339976ce382d98dc0ee9f8dcaa38bce0e3f	2
b805a2e73039e33d4b5dfcca5b6826a2e6ba636059f664abc41b315ff5603fde	1
b82240e9fca08634143183efedeecff620d101a3b83ad367d454cbb53091a89c	1
b8263c9d8f0fcfe82f6bc2146e5d167301f3c40573a4486a6cb15e386dce9399	3
b8299175f05bdecb8bd3d10ec80572169dceb159ebdce9a1ba69088b4cb49b41	3
b8333fd25b26f4e44f4dbd5ed69db88e8104f6afbc815d3dcb64af81d0254ecc	5
b834a830b4bfd1f20e29c6778744e5a65aa77e8b6524c33034304be2af854c5d	4
b838de71ca04fc0e2d492e5f36a474b2b0e72d928df48ac4811dddf2cfa0b6d0	1
b83ea5b8293e2d5fde525333ceb27d05a36f9657750a574891bcded6ccbfbdd5	1
b8459c395340129971a9694b9ac42e747a13a453eaaca87f2a0f2db4a8f20f32	1
b84789938e0619d16f3424a39b05b69e533e3ab5d9482a048510619181a0bed0	1
b851b547493483ed8a41c61091e6bd81a0adc3025c306dea4b2d11e4a6b57e59	2
b851ecab5306a9ff0a954fa66177335251e2246bb1f26e0e2e17c3168b0219d7	5
b859b630fa39860b35222b81f5edbac7c60cbbd9451c984fbff257ccdd23f73d	1
b87ae4b7fe76023d4e5a9feec2ce2919e6bd7f31c27b63d461f494f999cfb241	1
b87ea91b62e7572414f4cdf713695d1436b9049ec88b12227b99cc50778dcef5	1
b88b459fc3e4f61c8acc4399b2dc4466ee3df33dfbe60a88be81314a15a008d4	1
b88bf4650e756c3673dbda5270c2a4a5da7842f57e275b52c8c604568283b7e6	3
b88dc2b3712570346143c48bcca94be0dbcd913cc6558e7552d61964af11fb66	5
b8901ba7e02f8d4a26ccb05fdf7e9942e9eb8241fa64fb51469c16f23d6c7d4d	3
b897a97dc59e9f76210706a7f8872f8cc5081213abfb934776590fb593344173	3
b89c1d41c45b193cbe6e72e66e2382d83132fca5feeed3db96ce6815a65ed4f3	1
b8a4215412e5aa49c746c65067335e86d77a1e3f061b8643cc8cb355fd92d76e	3
b8a4f051cf581c2669a4725978716daf4b26b3adfc772994411dd2a44cbbf761	3
b8aadc054be93c289a7996ec40345cd0e8f41db620475871fc2e05b9d2366f81	3
b8b469ddc3ae2c9d3800837d943c0a56d71a3433b91cdea238756a2651683587	3
b8b85757facb3cb9a55e46385374d0a7cc17ea0855448c3dd0f06ca5b976812b	1
b8bbdde4a2ad933fe6c41df1f86b8ec112ded9b664dcadbb1498f884f9589e4d	1
b8c2e881f3be61b6b3e4680c84592821a0bc0249a4c419da7045e4c215de01d4	4
b8c6e733e14cf86030c33875f8c46cbd1c59e370946357323f4e627f4c681575	1
b8c9e4e51331ec673eed154d858f585b4c24c28aeb1af9742ecd7aef706dcd8a	5
b8d36e5095590533efbf8e03fbd1a0880fce3cffd3b72401494ad19d3b703abd	1
b8d9a0ecc709d8576a138f8dde1a870ae255018e305dd4bd8d20cf315d16c0c7	3
b8da0c1b7ac60c16888ab1986440790f20f3a0d5d5c0173ece841c59f95b80f0	3
b8dab288a96fa06e4c4a70668c7dd8fd8b9e73d166ac9d3a99b76cdbd84d89c3	1
b8ec0da933810da7642e499e6b02112bf6428d8214d9bfb2a553ff5f11d698aa	5
b8efa3f5dbca2c9ac3d0f05be61b11717b460dcdb3534d3941bde05a100c3465	1
b8f10e55e95ba5de438ff08cbbc5338f0f0b569906b6eb27f3a378745d047680	5
b900227a720dc1502e58a95bda26816b0d75ed407450e3e2a1c9ffd2aa07b3df	4
b90083f4ab3d2ca5abe8b6828c2640332150510703446d2fd9453f6d230cec9a	1
b902184d3428931f7af6b97aa377dd592bcd53de25abae997f4812e623812de1	5
b903389d1557aeb44cf9f29afcfdfd681648ab533cd864d92f8bf048f4a14200	5
b90349ba38d008bb665dec210cd76f14f3a747f7256de187708a3a063f595ff1	1
b90da2952e2686b7e7982881df798058554f845325349cb0ce244654094550b7	1
b9108cdd22a280625b5bba50b51452730b0106c9cfbe6a856c1086c84963c73c	1
b9124e6c1a1bdd5e564ba18b24712276849cf2243da3836dbcdde6386da84d39	3
b91f7f2cdd44d5122742f8836587f84410ec657dccc3b42124211b63b4902cbc	3
b92231b0f47693e55e46d7e38f974e53bbf951adf72e57c9733bb42dcba82abe	1
b9240ddaa78401a08c5547af844e9e94b58282f4a4442d7d9e1ad68f2d282c6e	4
b9292e6299e3689e10e91e231c9f7a267df61f772f9d6a4f7de80334f86097e5	3
b92bc5537006586579d17eceac08bb6feea9563d1becb85c38169a774e6758b7	3
b9376e742a4c819bae10b25eb114ab214c6141839fb8d7228d553e3d7acde152	1
b94037ebfde21edd5776119d70a5959faa61aace154baf86ec17ee221b934ade	3
b94dfa1f45f6679b2be0a3a3f9719ea4d3038b97df1f3b327accc6757671a430	2
b950d24982753dd3b306f6a071e54cf94e8f6007254ec5605a22848b5e3530f5	1
b950ed99cc25c96597dcce5071334afdd447911b4b11d71d880bd3865f03a823	2
b9521a23aebb7fc16020b216abfdc3f94b39f605d54eeb9210184f2db40e58ca	1
b96c04a3b66289eab2c8143a23cdc70bbaf1e6bf1862e8530bb9d74c58d245f8	5
b96df1e8cfcebbdf8eca6f8b424ff70f2161c4ad27e77d3353c91d6898b9d2cb	5
b97173c3761cda0b1bafaad6a408a7abc8fd6198dc6ff8a554c339a8c5d81de5	3
b97a26909decc3e942e238bcaee23071603edc8c865a1b5538235b56b9b21103	3
b97cb83850bbfc8eae16936fd94621a307d69769979ef724e04e612579c982ee	4
b97e13aa73152aa73bb1d2d8ad710c5f8bd717b5b352b40b95fe7c640805b67b	2
b99174c6e38520201261cc856c3ca3ae72fb5737c00830aab2549f7f7d390ba3	4
b991d73adb273af00eab80b378d43a9cc33450e1466d6a504e0d366d0aa0f36c	4
b994fa4096db7ab15de1b08c14c229f1a8d2be667eba589495a6a8597f850739	1
b9963bc2e88bcc4cef3319d155e9928af2abcd25fa165a079a8379ef2e768ff3	3
b997f5b957938728457a3377876a4129c537d05a3432ed0669e32571accde298	3
b998e40f74f73aa4256c271ca9a443ff7b420bbf931d7f77a113d88d13655204	5
b998ed8b036e8b8aa83e01f05c03b17e2608510556770dec414d6b275376a65c	1
b99a5a78bea814367d08e7ffe18ae74e7fc31367918b0fbdeffb9febebdbae95	1
b99d809249006414586fe0aa1cbb5a3cf4d949dc2b9bac3a6fa158407c91f36f	5
b9a214014f5cd725814b1f4a6cb98c208335cf2eb02a588c3a381373059e6162	1
b9a32f9336d84ac8a2f00c1a1a90414049b6384cd6dce5e20d9cae0b79a4515b	5
b9b1bcc3bdf9c82c3d008763dc39a3bf61ac28581dfbe450f9cdffea2c2ee42f	4
b9b631d0c78094220ed1e448a4c6c363f999bba9ad0c3f03409a6b7bfee9acf5	1
b9c44f5499dcafb40353d776fad160e739a295eb59ffc85fbb8f78392c8cfe55	3
b9c691dc61b940e66a86c2b3e6c85711e5211570774737420b49a58f37d234e7	5
b9c775d335c76b1dafa04c45784bbaef679f14847fa6b07827dcc047825259dc	1
b9c9be73f786caac382cb9a5451033ca92b0563d6d03b3e2e9b284b162548d92	1
b9cab5f6bd4e7579c322cce761185d5d1695ba067479feee91f4e7204f458c14	2
b9d4a972df8af377d50f9e79d25a0d15737ca5ff52cdc6dec599eb808b23d452	3
b9d82de6261f01fc50be4e1dcd9a086bda2ee6d0f86c943a8fbb63e800c13127	1
b9da1e21711fc7288ce5e05995955e1009fcb330e2eb87f62e374763d07bde5b	5
b9db39f41b319a0c2effd4f79b974589fe98b5c9f3d86e4c7c0f91b675767a6e	4
b9e53a1e8a1ddfb3ae0c881b3c97234652d23ffe1210f2a8ad5cb463ae66989d	5
b9e5c2207746df6cf568db668858b97d1bc683beecd4938a46acfcc3c7251ae7	5
b9eb002052225a35b7a01cdf0716a1cb93a06c89d25d0254c37574bdddec8f5d	5
b9f1301b50464749286ef520f136fdaa248aecf764455131e96d418a3491b528	5
b9f38b76b02b96eac0a29994e27d6888bcf7b9500d377b12c565589290d2d256	4
b9f60027c361e42464c3f647a036b6745a3486e9d25ea4d89335e2b201bc0839	4
b9f7a75d4aba542da95254dda998bd41364f892e08705ec1fc746784c423ce34	1
b9fcf9eeaf012ea57e095e4d1ef5b49a57baccd687b9d1c81cf48e13ae882b83	1
ba064c8795aed0846d57c22a9c228debe67b3fd47496d017fd1aa1c18ad0337e	3
ba0a7c03ebf63d60a0abb0993a9ab9d8978fe7e7d6095d195ece3fb2cb2354d8	5
ba0c0fe89354d0ad9e8468f183fe0a1c8aee21a18b51530cafc3a3dc12ab282f	1
ba0c1f2665b07c7107900028e5aefc109a4e3fec6bd40a19e51af3bac5f4d6d2	1
ba15ee585598742a23064c0e52cc0560aff0ceb3bb89811cf0ea057f78a21dd5	5
ba2428027d9abdc692cb302e53862e11f54bcc84d54d8878fc8946857b202f55	5
ba2fa50e783988b7072ea02c67d46377aeb405ca2b0a1e73193530c73f09f2c0	1
ba2fa60ff4bcd3ede5b0d51ccb8ec593baf3a59f84e7215f0b2476dbc6ab1e5f	4
ba2facff7976918154cedadb65b23afd2425040edde96be1eb22d32bfc644109	2
ba37c8a4ed1f977a8d62f38fc37cdf3491aa989d57271b29c51d283bc17f88e0	2
ba399b2f6f09c959bae7f9354e831a5fdd75de23835eede26edbf1a668408031	2
ba3ca3a51fd952cac5a84349036c70639de7fe4bda603cb4826ef6c0af3cb0a9	5
ba3db482abd93f8ec792600f4f31ec82419fb1080bb8ccec46cb09ff518ae150	5
ba41950e57d8786ad801129519b6e3783a8e398be8d54417fc0f67ea89bc313b	2
ba4cb1fb4edf7436bd92d840a2352936057a0b6f8f2d74d39c559e090ec6e9d3	5
ba56665c2ed9f6b8b307f845febcc66834d267c4af755ddd154dd26f68827241	4
ba60d885a7636ce1872144146e1cbff61fadca55b43470fe9ad7d3a812abcc21	5
ba64acb5494dafd16ac73eecca1b4075a07cadac50b2fdefce8943e674164c50	4
ba6a4a69925fad1a91a73959d89fdb0907a371ff78d7541ff33ac304630c3538	5
ba6dc1ff8334233b1a0025c4214adddfe0bee78e08b8a41b81cc0ba45e3c7e9b	5
ba6f6953ab46d3ce6cf886d5f8053e4817bffc40bc54476884280360a14ce5ce	1
ba762a9bc5d54a3d68bd77c14b18addfe59fa1f28bd8141c71103f54d0c5842a	5
ba8448abbde0f167c2e981fc0d63f58f585fabf7cf0a1f0f3abdcc0e4f7a6004	2
ba85d927a073c24b8607563917c568ff9b5097d4059a2f7a3031cb025f99f1de	5
ba8adf119793f9eb7eb3143e65740a4c888636dd9c136e5fe46664b512ef2dba	4
ba9e5f9e0841e42285d8c24b8fc40e43c13b3c78034a28aa50c7656c43b93ca8	2
baa26158276fee298dfce87d4c5d138b7a68ab89278d742fbdff258681269564	2
baa28cb498860602f0ee6f4ede0e173f1bdc3191273fc3703fe12b01d2dc4e8a	1
baa99f24c0abe2c22b36235d3c402a0ba83e1dbafa9be1a361be099f0bfcc084	1
baab476be409dd5932f8392e057b1862e32d8da0ad3145d61208d710a6d49751	2
bab37930daf6832a65ec4770de9a85027c5ebb45124fcc8756b3a417dfa20046	1
bab57f55816990262be495e8ced3ead1a6c1b16b83e08991e5eed99fb15a2104	3
bab6db7bad530335997ec0092ce778624aad6760d3de14864bbabb0c1f1280d4	1
babb851c76c8a5de4819a6e2e1fd59d54a88eb4dc459712977c3ed9849b0cd1e	2
babf175ae2e2f83b7a1f254c8543c36c0676d77736eaacdde714d38bb2d0c909	5
babfd5da61fb1e6586b814d37b29d327e5e8043d62686964b23bea20cc7f744c	3
bac1691a809e9c681bd700b0801c7767a35f58658012376122d5f9004504877f	5
bac67a6ebe3f4c45aeb5c0c62225f6cd0da0cea6d243c609572a097e513f3f37	2
bac8313da4b9d57af7955e0964f55dee98ee2986b623b1c0d9d4e71e7984df53	1
bacce7705a71192c20b6b97b7fbadcfad28ed79ad2d9994c9415d5a4bf869dfd	2
bacdac9dcff2550a0b5d15a4194a5244ec60c4f3f4871cdadb66c23c8bcb8c7b	5
bad104eb9473d3bc46f4c6fbc310e9f8daedce36c9235914b79a47a9d9ae9cac	1
bad86f44efdd1f3979d9f748fb241535e19e05cefce048581646ad3042425fc6	2
baea1d2880084d2f4e5e0086139728bb56ed925a35f39e47cb703546cb498e2a	2
baeeee3200f60a769b63702942b6e2cd016d58cd147bc4a2866e40f6342f2a8b	5
baef826ed8a8088aa04e89315af79db00cac316dc6f26b3682bf33c8fc701478	4
bafd6167d2117cc294e971310ac810b5f6e9e5056f054d2117f198a509143c79	1
bb039e202d6a90210f3cb65f0336a0c34512d6207117a58f04b76671ed549973	5
bb05430293c8d67ba1f662d5e4fe30ec4628c23bbb4fb421d28a04d689def2f2	3
bb1ded2ed12f7d61cfe5e27e2303cb1ba2e868d273e57d7eb9ae355632b0aaaf	1
bb20df6ba9cd2e71a7deec0458425625e75d111214c6a1aafcae70f41572a7b4	1
bb21940ceeae3e200c2b93a579e2e89a662caa35abdb051292b10183484e66e6	4
bb2400cb70e25702dec9dd3cb73cf5231293c17f6d98c542ae5ae11d8561eea7	5
bb29c73e80e6c616a5ed8c28b3e8bf76adb34a91671868e26718636866fb218c	3
bb399646ea5fe0687bf70e9b19242ce3a248e0824d7625b1a6b0f03183313cdc	5
bb40ca6a0c54afeb4de716efbd816ef16d664d12e1ae39f47dda77020c21a560	5
bb4321412791feee8960e9b6d8fa86a7d4f7d27567a0cd5081e0e344259bddd4	2
bb43526dfbc35d19f066b0dae121e2ab4e97fbee4712c1f9c782417b77484e4a	5
bb441c1f824890e4234e6534c0ece2c8c9509aeb693566a829344c970930d18d	2
bb489b25cd9e2dfadd4b91f998b0922861ec3828899d9a300d4bba940a0d2c89	3
bb4e74e510af10a3c8c79464175862e6f84b0fd8dc76a3c43b8ff129ba242e4b	5
bb5e4ca5e67fa37f1e2e5bf9b8ee0c8cd39a9b54ab040b36bb2ddccbfcbbeb98	3
bb64d1af691f350a2b69d6df8a927bf6d0012dc893ab94862cbbabf6ea0a4ec5	1
bb676f18ff8d80b95fb9f7fc0d1d666e3343c8e5e3d600aacc8adb646c83e278	1
bb69c121dc04175ca561f4ce14ed6affd0eeaead102509bdc5707a5399818d83	1
bb7ed9046d2638e0db5e20a3db5aeca31348819c212c283158a823b58c7404aa	1
bb832e67236ee5f5ce3fa59c8fc636395378611bd8332c460a0c266916130856	4
bb8ec7beba7cbb9ffde91b99925ad8581d6890fdbd80c7e877f7dda674990b5e	3
bb8f5301ff38c42329b0149f63736dd1c0c5f312fbfdf64fe778def663c00e69	4
bb9160286b932297b3d488651522e3293a770e9125b0c26f586080a88b75243d	2
bb93ea40e848d3e84b33f93df3c2513ea8c1111e1e4c8b550c0fb8bb1c24e0be	1
bb9c7612b54e9ce81d372b9a8e5a1054bd29e9da68ab1946b693ceaa209566d3	1
bba4d68202f8d00683d847f7f5a6bc414973690a24b2dcce868e5f372cdf2b7b	1
bba5ca380718a4cef80577f412b61f27f6cfca896608f764861d1a4622a42d0c	4
bbaa54a071efad72f7d4aa837bf614aa3cc505ed6501022710b0639d8b8c0669	5
bbae98ca2c67ce27ab63ce31e9222d840f951f8a22d6e79fe8c1373085fa0cfd	1
bbaeec883ee0128cd77f653b0834e63b4663c4afffaebecce2d2bcc65ef80505	1
bbafd15e4c37a3251ebf5f9befa35d797dd75ab737e4269e3608f95914b6285b	3
bbb10f87db58931793a0f569b5bea18e229f24eaef034d4baba0e9269bb47685	5
bbb4b57096ad4958bdcf8057e97f56988997bbf27fbab7786b9295da72650b96	5
bbbef519d4cb063a08b35b60c48986c99da158966fb230c100a5af0821d009fe	1
bbc230a26e096941e99b1d85bb9f5eef80649b2cdc3ac8ee370dc743dfff37a0	4
bbc244d1498f4ae807f94944d9932bd0cee06c2afef849462a6e53d73122305f	1
bbc250bb57c745f0ccac75aad30db04bb24d6e523db30a0fdc38790d3eb80588	4
bbc256fe3564dd646a80b8e0ba3dc23ff2dc0950dbb42d6fa2f243421b053832	1
bbd59ad843c4655655a16177e69022af32a4f15c50f812e16af79a4a5977aa4f	1
bbda038cb91890f0309058eac5abaefe33aeb5c4e51b73f2531fbc5a21d1b1ba	1
bbf2606fcf16607172a28d2b73c60bbafe29433a8b002327cb18521dc8095f66	3
bbff972209058fb6a1fedadb195ef344a16e71d3249321e8b1dbd38041370843	5
bc037d17329d09093e117d56d541eaa083afbe70939caffd7d63c562c3e80661	1
bc063882febc037a9c65e66846287ba41217e72e83231a6d9ce8b616f1813e35	1
bc0c8311b13a47e354e21e4e64843b5a7a02917fb7e705a1a750117000f51922	1
bc12030a4fcfde493e57039a918aa4e88bf852933cfafa6a3ae1dad5ebcd2e69	1
bc13f0e819ec34b371b1cb85a9e43d7c765ede4424191e6ba87723e6423720cc	5
bc14b6a58d75480f8c38bef7ca51d20716c70ae01ae976c22605ddcd3e527f5d	3
bc1824cedb8eef187146ee96129938295a4cd90931503466b24d5e67f127e6dd	2
bc290b6d160deba1eaaacee675c6204a5f8e8e6de751eec7f9dbf1fc48b9e626	4
bc29becce2ef23508a7e695de52a6efc19ac93d1aaab88a49ea06e81f729cc03	4
bc2af3faa1fe90a9a2cf3a0d58b943d7972d05c4f2dd79ad43614caf8db1940b	1
bc2c89622a30d3323184569597caff4e3e5819f3b241546b6b808a628df127c5	2
bc2df3821a273cabe3f4400dd91a4b564d3188b13eee5f2a034d30f7a9d90d6c	2
bc2e38203d1e83a2b16f226f5b25af46a9902f106f12a0c0215ebc4d95fbf1fc	1
bc31d032320f913ea77e919f7ff35dfbe43bda8d4b5f9295919b874377d6b6fc	2
bc433ca5f5afa9e3d490109edff16cda2e07fd00a3fdce1831ddb63464120fcb	2
bc49839f1757ee167406c680f06c30d191e9570de3c7a0bd7a390e93f693c7f2	4
bc4cdd8483b024301a74ea6c2cb181ea6da8d9f1d347a768bafc6150fa0781ed	1
bc55ca78647f6d2602d65902579d8deb8d4536b80aa3bb27bb7b915fba3cafde	2
bc70941cc1d878f7be67cb7f106b4b5938ec53f827899de839d3b760dde9bc3f	5
bc7a77f0fd5d89941648709bf59cd57b36b5b5cea9e84a4ddf24ba7e84a4ae5f	3
bc7bbe68f841e5de8100c5ec5da4d30edc192eff5388c1cdb6e86233844915b4	1
bc7d46ba89680aa3255d2e8ec0ab302b51ceaea6311bbfd28bf2f805c3edaa70	4
bc81266a4cc56943b6c07f2add3efe4111a1b5a30b6142b1a9566ab84c8a9624	4
bc8c33f7fee9ddedae43894ba53429c336989961dcd7166fb796179f7dc82b57	4
bc8d9113b376cda97f3b166d9f8d57719d1a98844908cd3b60d155e2d60bff7d	1
bc91d51357d7059f49d7c3f461a197631ee3796149b468693113af8cbceba95a	3
bc92a236c7b8a8d798d6690954c4c0258b533e9f3ddea8d503c1f6592999eb03	3
bc96140139a70ef08d451215eb68a0ccb56644fc20ef349cd5c4c70f01d50336	1
bc9bb9e49caaae7a8030656d262a90b809c6b69f84a7f4e0ac70198fc6513aec	1
bcb41d53e3d2539b4d23dad1fd52fabc629152f63c28b557ab7a813da0691a18	1
bcb71a7cdbe7b0206e4a30c37086d802b5ef906ecad48a07f9d811a0b03ede07	3
bcb8dd9b8582403e1d9c9df12f9c1e1fc539564e199215c050457b8c11f44b9b	3
bcb928b05e2e4cfa298e6e76c1395a9be7d8d56a685d65867c6ce7d1a70ef99e	1
bcc667a3789ffe6e4a1aa3e6b65ae06176639ed3d15c49481a0f0cbcd34e26e6	2
bccc7fa0a59294eefc66166d00343eab08b84c08fec1ae2f33adcaffa1863a79	5
bcd360f5413f812a78d735e13ebd46f39b5215c30c5184564235115bc75496e3	5
bcd391ea23b05376e3545d5af8a92a8e12632b5f38fd2a64f017c64e3441fb61	5
bce245e617afd4f98b10a83e5bef7e5e35eb12b846082ed81595b604412b3eb8	5
bcec306cc806eeab21ad174a7ff2d3d246536bc6a93ffc8cbdbdb1fad5338838	4
bcef4ca76843d84233ba077e53f9a868988f1232f7dd646b95e48c6e7cfb7249	5
bcff877128f052c42fb6d39a97af1a4cc4342911a70a774613739e701e56fc2e	3
bd036a07598275da5e79658174d454ecf13eb275d8665ad0239b025ccf87fdd9	3
bd13f9da56cd595c45aed46476a8105e94b93370f3e1449683ccd0ea5a893470	1
bd16b731cee1526f6d461853f1dfc3be509824807f6f4f05359cace7e3183c61	4
bd16e03707af60e766cd3d496822f0238c12419027f4b4f9b4025efe89f55242	1
bd258273f9d0062474ea915482c935ecc10000c1b135884015c8fc72f9777ed9	4
bd25d36d906e56f05ac8b1e58a1a255f1bf46ee12c76eefb29e7281ef7855b54	3
bd2e1da0667c17edb727ebbebad1283f377b42dfd9cf91fd06e72d223b4d3fd0	3
bd3c547e9b718703bb5efa5e14299ff9428b2c95e8d038b7ca42b9b8c85bb5c1	3
bd467982a0869cd1f1c73380e85cec36aeedc031990f73b822b24e06ad0092e0	2
bd4f1fb42cddafb53f79440113b492865700b785d4dd2e92fb035d1252078568	1
bd5b1bb74b34182232b464906f03a5f050e87ef078e7ca8e8319319c006ad10e	3
bd5fcec6f8049d7c2894de628c1c5770f57746202535a36b3b5885b7f1565c8e	3
bd6640392fd5bbf1a65d1b3bfa686f19748892f4cd700366b7bb058d3feed743	1
bd66d3418728c584d296b14e9c23985d01a21594b3bcc096f0069bf1298ef1a4	1
bd74d2373ff9c2507af54c08ae70d142544a51d60bde933ff9836b0a4149e88a	2
bd7537fa3acd726908c93b75fe5c77c8468a956a443a1efc7a3d501d97b34102	4
bd815b0b67f2f0ceee72ae91f4033d9a8e09699fbaf7f283a24d6dbf23815a45	5
bd8634c5d0ab68d5017ed672267efc376f2efa755e01ef5c72ad17990ba7364f	5
bd872fb356bfcd820ec1f436bd66ba0222c764d6aefb098fc040fbbd05e8ed0e	5
bd9804d9ffe26787521117aad80478a5ff86098023403ad35daa0d8a19541024	5
bda78c9d1f7c69907082bbbe7069c8402a5035b44278e6655a26560e78b86272	5
bda7ace8d1f0545f7b3d9650f1178136e32be130c2fba22a5ff20c44e63edfce	1
bda9ceb4206aa934cdb419c16148367cf2dd9ff5041fdd69f9a854acf0a524b9	1
bdaae1abad66fce4c0b13d096f7b4081fc56d6ba8ce20ab2737d1c3f3b9762a4	2
bdb44052a5370161cdbe7ee3c38b4ff4d3c4fd8cc3dcc345ad51e4cb8ab0c3ff	5
bdbc288cd12457cff26e108e319a683da68ac655b96aba61b984f147416f977a	1
bdc07a7fa35526d09ba2dc891d6ec92f6dd1d975e8f165840407af38c0e595d3	3
bdc3cdf82646720265b1095e5e74a12b3282e3e184022a3e480d7abbd4146c50	1
bdc4a1bfd108425b7fa60217f359e69122f0c2ca02aaa44c6182ec12255d690a	4
bdca5c0a47112e28cd7f5562c87f2c26fc8fc8a3828dc6fca2193850208e3a4c	3
bdd10a46e3a3a31eab73fffe1cf8d285525fe3e5a5ba747e75723a4bcf70d2b9	5
bdd3f87ba8a79cb00a3da988d9475857ffdf9a4d4f245f56bd30c60afe776775	5
bdd86065afec0288d6f2ad1b3140cc92fbb03c3e27489faaf144db5cb17fc98b	2
bde3333591c2c236f7ec96d8a4a319e4840b3c38c4b67e6e607b55ab5ab4ec60	5
bdeb4d8a055547a1dc5db9417d22f1e48f5ee4f06455172e403c7cbe161175f9	1
bdef6b09455b02ccf1eae92a49128759ff1bb1d2de383474d6052912cb0db26c	3
bdf1b7dbd4608e0aae2fa1064fd75ab563525510bcf7aea40812dad79cb18eab	1
be0293b34fa765971f4bbca2190d1e0e72bcba31210fc9325ea1817cdc59d5d5	5
be0a94a0708525bf9c32cae207a88a19741a8bbdab74829609a0afc3b37e3756	1
be1cbf17c8bb4c4bd31851ed805d1e31b9006790f71fa4aaad5fcd01ed4ff339	4
be201b384c3a85a815054422db3dff943e1a5ae694a17b86d9f39e5f8d3a2a4f	2
be2107dd9c8bb424b4339533cb156de30cff856f6c509b2017bf247927c7ed09	1
be25fdc8b3405cc46f866e4dcea618d2a010a81ad3d325cc9c5d398aa9de751a	1
be2ecc0b3e8806a236749b2a65f005f7faaa5fce0a5d1a9c20c524653acbae45	2
be4623f527520ce69a45aca2d90276865540ed7114967e0f3a960b37793e15ef	1
be4ad0f82bd3c16b9f7feb7f58ea39605ca83716b82213cdfd6de7e2c0104336	5
be4c435eca8c0bcfd064906afbf6508d3e1bfc8aa00bf0d027502ac97c458bb2	1
be507ec56dcfccb4c1fc9b4fa98bd464126fda2d376ce56c4d1fe01ed50ac92e	3
be51d6af8176334136886f5b23284fd6a82c5043976a51954402ddc63e1bce9b	2
be548106bb1700225a61763658bb71b1a25ee02c90d0bb84059eb0b583c6d1c2	1
be562da13fabb68f94c99c359c16830e7a74d58f84d84887d7afd582776570de	5
be57caa9bdb55a58b7bd256edf327c314e9123e8fdb7ca2042e2f2cae26f3466	1
be5f8916bcc28e1d46b490d059caefdf06c07d59e2e9ae4efdeea50611c8916f	5
be5ff01a2772339094cb2103422000d3157754f456c68933a2222a33b2e3d1f2	2
be63fae21508a582cb65954adaa5f11e8eac7a43cd6799276128bdf02fb64d27	2
be65476b37881eb3d1e24bbb044c8a93b8472fc7232aa1f64813ae712737005c	2
be6846971c1f4d7c2157d429c444021568debaa9e5a0f1315c8ae18560f0be0c	1
be6958e7826e0c07d6aa8568dfbf0eb56cbb87415df91bfc4f2f0019dd11da73	1
be6d19f2838ae8657ec7c1012b2fd9b146fa424a416b3450821d5f79dce51361	3
be72b321d6e4a1cd0f6355b17b9d4bcf1bbbd37dab4c2a5ab847685e11971b3e	3
be7ea35e3b66283f82cf8051c66181c9eb3ceba5a482a353d191700890418090	1
be86c92e383be663c5f53115adbea63a2d612a8b0ad44dcc0e6c0d06c693589f	1
be884c5cf6525cc8dfa2512e8a02bf3807c0e3d30d15aa3222e323f1c6001673	3
be893188fc885b224c699709a924fd0c1c4809434b129684d3190382b582f754	1
be8ccecabf62295f53860754ec894c820ea759b31717985af5fd85abcb0537e6	1
be9af13d7f500fd6f5d60b2bb79f0d96d4a113140277204486a84b939eadbccc	1
be9f168ba879d5176b23a47560b153e415bbb269ad78371e9c365b6c35a10076	1
bea3a1de2e4388ad00310d28c87b10649ab31427d24ebceeab59a04f5ecab214	3
bea9043d81a5e7b1f26c3fc32c3927b08b93b3e5c906a5006f3b5efebae68b13	1
beacec91724b123aeaba2c51496c6529f78d84cd82f646dc3dba59aa235c1fe0	1
beb14f86c329a84f0b630c44fe985dd1eb61f2ef116610fe4131e925ffd07c4f	1
bebadf2eefca445878933a3437e1cf82a3ad14b88bafb42d1b0a07e34793a8f6	1
bebe5d8ad07dafb73f2aa2f6b7f14e86daf8c3b9c9e7cf4dd50ab505b8bdab9d	2
bec44b137d9c9ffdb39b48c32f596d90d05c24a747658562cf169782ed5ee0f3	3
bed2cdd52bb0c4e5d31beff121b5d61993bbef02c5e058da013b6cbd76660334	1
bed97c05e1c6e9aed77c4ce1d15d26817adc9101d488f67dfb8a0f688d79cbe1	5
bee84d6518e2bb501c169d99aa04965ccc89338b4dee3a47367d30c5499bbc03	1
beed86cba892f24fec9bbc6d179e540ba7eb469e147dcba6883281b3c8429141	5
bf00c8ce5c1e0d6b8dc613145175f0d0347cd693af56f2eaecca335d6d8c3a96	2
bf0a92034fa79c81a6b495d0b7ba7c0e32fed9f459f553215e1faf84c83d3b8d	1
bf128c99eaeb75b354504a2bfbe71fc548512f0c5c238cd6f1811e66d99fbc19	3
bf1d2f7c2b4d2dd04cfab8f159d14e79c46373ff3a5b727f2ffd9d70b94e0504	1
bf27ef9b68b1981184f42d4f968e88f5a2f7d82bccb2f62819cbc51e75f59acd	4
bf377d81ba1567f7a2db88f0fc2eb857808928e4ad799178d0c6fa525d37561d	5
bf45812aa830fa82f0155d548783511796e61a2259ce1938f56d05799ee11cd3	5
bf48889ab10fa5d2c906e97995ad0ebaafc9d3d15addeb22d493d48151a4b262	2
bf4d16eaeae030651b66a1d70ffc8e353e5e39ac3757af9d9bd3cc4786078f64	1
bf5c1385bca1f19106d6d0cc72ddcd2c06f7b71bf76fe671ab88e0a116da1366	1
bf5d8358cc5822d96e36bfcde23e4da019c9ce4be1e40813d5cf3ffcf09a66dd	3
bf72baf3f1824ed2c402998c2b5bb6843a54923af0b827585c14035ef78cf4a0	2
bf768dd01c4f6efc31f0d8016fe81ecd91677e2ca62852b98a19170912a607a7	4
bf911e512eadae0cff2a7098bf68b460bce48130ad2c17f24636c37aa0d4632d	2
bf9432b4154f5b3ea90bfda06ac226e5fd2b208855a51d25fd8762ad34a75aaa	1
bf99bf8f84056d7ca1858e26086076c1e71f92c35821adb668a2e1138b21c5d6	3
bfa52dbae34ef4599d6dcd4811a5da8bb8be107986ad3b5825ec1e9a4ceda162	1
bfa82efd94fce49da2eca1c274149b97991c40ee6c9fda56c9ab0388a5e2e794	1
bfacbb1b88d1fd355534e4f8d41209f90e49225e2ba1cf2cc76bb4a89ab29098	1
bfb3ce567005e6dd3edc12bd302f1cd536e23a5670d16c12f3f868777b973faf	1
bfb9d304b47a339068923120dc360c50b73dd2269f9b64aea0a75bbf0822d61d	5
bfc2156d4ed09f4948c07a26c9ececbf0f0f47aec6b4f9fd0433c8db7e7175af	1
bfca461bf460582af35eef887a61d4d2effc60a89ae0acf530e3b7041600dc78	4
bfd112bc9e69b20f11ed25df8a1ab7181c294f7abcc4af8fc243628b89fca615	4
bfd8be43b254385c2d77c78c74f64d71b2306a35da0e520da1e0dcfdd2d87106	1
bfee4d06f0f58a66dd1b6c1163d3b702ce7f7899798a3f179f0b9a92934a301a	4
bffbb0d874076d966596a0e6c4497e620f7a1cc2708489da85e75f1af509d685	5
bffc6a0860c6b385aa72c7779019a2bb55e8052dbdb2ed11b9b868356ba51a03	3
c00042210c0c9a07f7bc415fef9954666d2e0732783f46cfa38eef6a6aa42712	5
c002bbf24f3138832c88d93df1aabb079abbd5c3f223c5342105960898850706	1
c00da43b0bbb684ae50389c7372147a01353a7ec2e584a5cff56daa526bbe7d5	1
c0164491aa5fbc05ff6aa4c29a04ffb0cad44ce331100e62d4688a812eade9e8	4
c01b2baabb86c7eaa97d0c11e78e3ae00d656994c818125f47df69940289558d	2
c025f9f69808ddefcc7a5a4c85ad2873f5760b5f14272dabbe438db253b1c27a	1
c02c8582b07ce7731b2fcfe084aea7babf2c2db4546ef58ca2a844bd71766ff3	3
c03010b6ae33ec6ad2292c0ff70737d11526e14dad0b7e830050d214e5f345ac	5
c0360e6f1372d729cf6d42b06e7c7bafca40ed53e294fe9dd1ae2bfa34632d3a	1
c03aceea930c79d11aae31b35f6f97bd7202d88136522b0d5d801dc791b98f8c	5
c041510108a9bc546cc990dfe93449496e7945d4c8e473ce753117ea549b5152	1
c04a62866fcdfcf2016a0c884e1d92b859b2cd32c9439d1a0d131ce933e665ae	5
c05f76cda7d177a2af7b8dd37a49673ab58bacbdf7e9e14895db6ad79233d3af	5
c06416ccd9a1032afb0fc3ff283652a33193c0a24656926121d0b3d97287ee2d	3
c065175ced115f4e77b23a711a393d2cb652190933f45bfa048eef416776b55f	1
c06aa7e182eb533fde41d4eb81a78227edf02028c626f713d4ff82dcb2615a1e	3
c06de4289f155fbab43169ea19c236c54f25b90b0e8bd172f0790a3ccfd1c4ff	1
c06ea50d16baddf31da9b28d5649649dcec2b506bc71629d8cca7352cc6966b4	2
c07d5349c08b86306eda9a708968edf1a6a84a448b5cab3cb2498556adef23e5	4
c0862c46ea90345dc7cb6f28b71262667ed022d8786930a8c93030fde2a61207	3
c0864b870c9f3912f60ae049400bf301912ce8bf7c46595b8eea7042df27e4e7	1
c08812805229f4e7b88c8fa1d263caed14300b756fa7ba620291896d43f5565d	5
c08c891464ae73d7c4379d52bcd3109cfe187d46af98b289f189bbb184db2b89	1
c08c89a4cbd262753f028a77d9a618547ed1ac2384d57652bd92da5238b8c91c	1
c0910981ca7f94542957d7a8bd1dbbe0c7151f171552576ee8a0ade28d2a3a22	1
c094eca3967b1cee437f4a51ebc970150e29a101a37156f89bf0d4b00362b47d	2
c09a7a60ec274fca2a6e3838860ad38e2bbd0b7ba44d7eabbd118e154ceed16b	3
c0a0bdc0927847fb062d4bc36c9e0051a9962a9fd11d3ebd1e7f4c061f48e3bb	5
c0a88f84334f1231f77737d261b73c1f0b34d4179e6acb744575643a00599131	1
c0abee46d2ef77240c60b85a0192868d5418bc4aedcbaa94d09eb4107d095313	3
c0afc5195ec8e44ea212eb5083d88c796dea678951d9435703772f1e23171016	5
c0b308e49a3d369299bb1d103a83e5357fc8a91bdbcf890478a05e6c581356dd	4
c0b4a6d95bece359d97c3e63905dc770d68252d50ab29f2fe9719f1d94f7cdf3	5
c0baefa6758228bc316e1e509b1c05c0101d918aa58edeb63595d7d74efc4ad9	1
c0c57cd8c2251bf07cb6582b89b1949459b370080d07d1eadfc8cdcc731ff301	1
c0cd4d9e2bfa45f3eeb76416b1068e02cace6def5f65836dd35076a9a5e2015b	1
c0d50188732ffb23652bf449e5a4e08c61b4fcb5845b5da39f77d99ffaecf028	1
c0d624c01896aa26bbffae4c78287db3219fa71d9e6dba4e57181ec4a78c9550	2
c0d73e03454d18bd8570b17b84577f6d946c8df5460a5342cf15475076ab6ae0	1
c0e1b910589a1a67ca307efff888cd9950388073eeaaf3847fba3f9e229d1bc1	2
c0e3e32d13bfc473ec27596e93a44cae92c9be235d22d7f212420943d403c9a9	5
c0e6eca3e57c3abb537328b4a02b6cae36514630a18d139a1ab5dfe1c15f3fd9	2
c0e9e8d1b7069599aff48679b3fbfcdb7eadee66ea10a12c93c7e3909e8b558c	1
c0ed3e87763321834f340f10dce8836c8ccb105369ee49e4abbf90bba072dc23	2
c0ed92afb825242d5faf8d7c7a60998301bfc03799e1cd1bdd2a9a64649f6baf	4
c0ee83e2708f0485ce68c8c89d20a7be3da2f275080f6fb1911fd2973d55ccd3	5
c0f0865d656ee0982979f5428caf8c86459d294e23e401d97348a514c08c984f	1
c0fc8eec8e01315c3002b74a55bd3f765ccf32156725e2283f25acd8542d1b0f	2
c1043704407515dfdd2ced10cf92b524757b997897986105b75fba8e387b0cff	3
c10d0174df181c34c2e0d7d2ddd9e199a1a8069b4f01920d092e86ce704e249b	5
c10ea3d540951148c7e3c9f65aee27517a89c74380b39c8ce3560359dec264e5	1
c11d39836fb8d6dbd5f93b04ad0e353035291d3d9fecbcad9c9932b86e23d165	5
c12bdd8ab50cc4054d0476ff76c918d19b4d2cfbff2a573e92b9175e5a11fb6c	5
c12c0d4d30b3e5a94b0bb2b694d73d00b348226cc2f1ec491df04f3e5cb8f357	3
c1358f5107a798438d5de609662518dba3b1e6b6e2a7f37387f9850ccd94593a	5
c13fe9e31316714340fc743b0f801a4529e8eb077f1198b92c3e047eaf4a2c38	5
c143c116cc87cb6b3e926fd18681f99c798945c5000e06a797e0588d5ffc7256	4
c147f1b1f81b56ad2abba692b76b7d0ca17e1d269c394f65a609a254726de06a	1
c14828fae4e1121b108a0ca8a8761e08cb90c0dc0d0f84e69af8598be4c77d9a	5
c157871d7b077ef24670dc0629c7df99f175ca7be72c0784cf9b3d078ebc8f25	5
c162fb351e86266b893ad9dbfebe4d9671893475587acc5149b52fa84c67fff1	2
c16db96c837fae21c6f2be3469b4092af45935b44211c0709e4c4bfce516cbe9	3
c172056b2a922cd23af95531dacfafa957743b7a838b57bf27b5ae0c90934ba6	5
c1785a18cba06f29b885dcb4d3876ea6eada2a6a3b95fb89b083dededb09f549	1
c181887da3609af37c939e9023e2774b2e1dc7ed0ce058abcafeffa8d873fda5	3
c18598ef4bb2f9d52362adb0233d5789a6f453ebc4eae14006dbdbf2042e3c0b	5
c18b503cb6425c61289210f493e3aa97e42f29e2b8c309a2490f36cc6015e4aa	3
c18d7bef6ee772eb993ccebaebb915b55c297a2daf0026ccf93e393c3493ed8f	1
c19424cd6067e21e864166e556c2d1aeed1f6e53ad62e546d8efad93b7b0b4b3	1
c194864fe84849d41ecf77368c7fc23bff182c017a3b758d26050a8c22efa7b5	4
c197c71a0bd5908a1643db922dea869a90fbcf6a516852e6231fb2aac7a43dce	5
c19a906c6f204af5bb74ce6aa3573be7894a408b131fd71116d7818087000a12	5
c19b108a592775c6e0f3ea1945d0e2a3b5970e210237c247eefb520e31a43844	1
c19c32abc8b62053a0d8971266f287cafacdcb398278ddfc1422392ec1977a0a	1
c19ea7980483d1682e8e1977495eac85be29c88407a39f5a4212bbc2ee8438eb	1
c1a56eb0c394745fc7168270d1d5eca439cd90fe751283a3092c504d1c08594b	5
c1adb21d7d064c7d0b1ce6a4b6a2c6bcc5c62c1ea17c9b1b893baf8fde17f9e2	3
c1b0905019bab6423771e5491ee4541709b94387056cc46fe0c8519523025284	1
c1ba6488ae04a1214c177474f7bd607e73bc8a8b58d0f95a58ff24f754c1a0d8	1
c1c376b5db05b8b3be6943f06d3fdd8f6f4643daefa7156dca98da0509e4a78d	5
c1cab2f01b48a5293412306f21f21c745b151b406ccc0bfa7c6d233a99a5ebbb	4
c1f6a32fd1b8fc2373c601ccb9d45afbadba0ebbcbf3d9fc7b9666025e3af8b0	2
c1fae2cf645171fad5c9643706fbf16469c4c38aa9182eafd3afcf24777fc2f9	3
c2013f4e00ee1ab2efa865d58b9088d48cceb029625d3d7acb21e7ba2552da25	2
c207020ce790f891c2ab9a80efe481811ecc926702977714981d28f3c5f3645d	1
c209b1914d07f5934588a4c6af9188db825aa64c50103b7573cec3e8fadb1229	4
c21eae308c3f7769d7aaee3330fb50ea4a27faae2320365d3f7e19ce102cb339	1
c221687162db2f801190d9efbab5161bc82f35942cb7a1480a82c6ccbd205642	4
c23556841a22cc852956a62ba85a97339ef6a18c9558a86320eb57fe6b3a9934	4
c246caf467dafc9e1cd340b056817653a5dbf275547672f1f0722b9864c971e1	1
c2487ceffe8cca642c7db11b0d6b59a1b989df24266759345365f8513a61efa7	1
c24a16faa80b3e9c701cc49fd58caf6c8b7ac82d5089ce26bd14572cd0f80fc7	1
c2558f12ea8c44875fccbc45d9d867ca20a308e30dfe184367ff25bd6fb5874c	1
c260653a7dbd4c5d9c56678017881740c1580a1c2e0b3793e23d52b1f7695bed	5
c26543f76ff44023e29c428690ee3bc05fce6a36cf1d1de57270563191ad0234	2
c26db8badb276218d7f14973a68c375e1ab7f6a4dfaf450ff2277274840b8c5e	3
c271f1619487e23d3e04c9122bb8577ff61727b19d4ac974e548dc92e3071e78	5
c27759772a66acabad2603dfe8ec0d5891f2141f55a23da4f50620f1807b3ca7	1
c27bcf9340b710d7f2a2bbf7c7b5b75b8f378e113449e4c5207c2ce63e5b2ec7	1
c27d5561875b89fcfbdbbdcb708d9acc0f0ad599324675df8713c4d0bb627fac	4
c280b7d69ce11202d88f52e4675f1d26c04748273f76ca8797cb08294a5a63df	3
c282d00f483133ae3b4d7d8c6ced0be94134c1fe24bb65f4e50c5498f2827ba0	3
c284db9146c07e13bfdc2a42fdae59c810e7642cfb761899540ad9520789ac2a	5
c29974892a693b8bf8c1e0a1a96d88024c96471e47fb96ef4f58c868e24e943a	2
c29ce0d832600311aa4f089942a746f8bc38f13703cae004913556da6fdac472	3
c2a165282efae3d3b6f1509532e164a996d43792710b79d3446c945a949ec177	4
c2bd2fbac7d00f67a6f895efa9a8768213a95e0cb9c05323e4690998eb8604c6	1
c2c41b106783006f3f4a1edeaef181f419b7110a67307501b926564cc3c54f47	3
c2c44887ed6805b90b121aac14a5bb2cab5b917c751c2651f8599472ab1f8a39	5
c2c47229097aea600f30cdf88ba8a4689d261f089e15ee84f40455637207bd05	4
c2c6b0da58cd88c51147d47d6862356d03f45c4062ca6835f81e411a64724ea7	1
c2c94366b3f088b3f30cf777b5629bff32883d4b938ade039de545484b585ad8	5
c2cec47eaa7965db32075ef9ec8a57acd3f1c10b53cf7c4974f1cf725af77e32	4
c2d3759b441cfb1ef71b5a409617ab2c72f803449878696d020e07d9e41e0b31	4
c2dbe46aff6308c474c309c54ae5755634f4010102f9847e33ae3fdbe7f875ec	1
c2dd117405fc987223c92dbfe6ce1ca019ff9fb28c1f01164dafe964bf435d9e	1
c2e4e1e3e5f7dfa10f41309f074f0442b70d2d760b9bb019d0538884aa700a7b	1
c2e72e30a39f104b067c16738c2da3603a9a79356c4c87a8835ac905af8bcfca	1
c2ef593deb279de5deb44983e3b454822f4dd5239d926fdaa346db41799605f6	3
c2fcce51166c95f6961d21201dfa2d3b4974d4ec7ed6db8a811811d65416096a	1
c3052f9267545dce3ac66771f9483676903e12f628ad7bddd6394fc89821c36f	2
c308405f88d4111cd37f118f923475d70b18c0bfc383e8bfeec0e83833a6e7a5	1
c309eb2f362cae968280f98ffe176581c4a1394863d30b413bda4d0fbe12a0b7	2
c32b87d6c5000653bb828d17e6abce2bc7b925835a8c3a752cef0d1d22874572	4
c32ecad183f0059552d9606e6cdb2f13a8e1bc9b78bc4674ca26eb2bc097e9b0	5
c33ae909f534b4787ae11575985958172979d185de4cb6b65cefa182482ed860	2
c34f7f18ca9017d9c3fd364d223fb8c8fcf5d1d3e5c45bd651fcdc77ef4f24f7	5
c35022a78913a7582c8d9e88dbe52d4fce7ff01a4556e2ee484884081921b031	1
c351158a99d8bbde7192dac4076441ce997fdc23de92e3467e0b1b7036debdba	5
c35b7e37636fd0133e09356347ac3ae2c1946f26304f5ad5414b840297422650	2
c35f1d9e160f2014ebc267bf35d8cacf8c48e83cf7b86caccdc5c143cd428962	3
c3648a75e37eb7b94f19015c225f9e06de7b60dd0efb79dbe8931f2ef5c55010	1
c366aadb182f2fd428dcb6e70d665045fbcc41693f10e8c41743ceafb5edfb65	3
c368c08110640e85d8ac298613a4555e221ddedd9c70656d1170244a3984fdc0	3
c36a0dd7524395cfe9e2c512498d371122b1c3fb81af370705b8080cad07c7d6	2
c36df000d03c826214b5f8239b3453fa7b38e360e622a26e56299f69190e3c49	5
c371c1a25b5c8a6c664502968109d8603090a3c7c740d04175888a162561c1c7	2
c384078c507abde125022b93606d1f6ae4d942df35e79df8bcbefa8d532f2022	3
c388d70f164ee803068b7e4830f1719b8d77b4f144144adf87791925fd0671e4	5
c38a83e356cf77202d9bde6aee3c2666194b8a4f6b2b253550a446db15b872f8	1
c3902f281387193e346d29d8bac54c766eb710db0e3668373efe83fa582815ab	4
c3b7a7185c2e39f232717c3ae15201a1bcb84b23890771c1fcdf1cf3c8c811e9	5
c3bbaf447e5cf0a4bd8e5c5341ee3219c7d162b3360d07defc77a229fc025ffc	3
c3c2c52d009def58b6b4fa92ad954244364b128802c9b9774e23d30b37280362	4
c3c88123ae92e670e7cbc32db901e736b94f328e4e6a17ea94138838e6d491de	4
c3c9c55e9c2cc4b2f7eac46eb93c027ce2bee6e0b1d941e94d0e86bad3da118e	1
c3ca18ee96fc2d714aed3cb15c9b29980e2a7cca080b309d363dc976c7a498cc	5
c3cca07ebc435e54712b5ea3378ea920d0639658eb5bd1783cfb6d70bd6a0189	3
c3e38974f0b972ae304ba2585662c2a7375ed7ba0927a6b5bd2309faceb01293	3
c3e6ea3b55212abe4757f71b335c08b85b8d1bce7093b033b9677e7e772efc28	2
c3e74d4a58ab5160af55b6bd661535dfeb36a99805fa7d0a5b2917da9db4ab7c	3
c3ea0cc5c468a79be6a42de4e50521fd66feb45bedc39cdab469049992b49290	3
c3fae0575d9990ec53cc649e9d1fb692b7dcb7fc86f66531d51a7295ec32d165	3
c4039a1c6a5780b439f1541353b0490d2fd62275e2ff9a13ce3226838cea4b23	3
c40610db09b06f5453dc37227d1006e9b149b9cbdedb0f35fad3385c9a0aa699	2
c406317ca773ac8bd05aaffc017507274fecae51c567c2e786ac6634811030e6	2
c40773d2c64bafb65ab30afe2e7ae42eb17cbecb39a5f1185a9f9f65ec0b7b42	1
c40ed1c3d3cb43d05de72e9e9d1b3b564950f008a951a497fb2c4b9f8ec04976	5
c4166a2ecab8417571f73350b292a84b918cb3da3c69f676ee8a2752e4129323	2
c41af4ec49d224e94a89d30751a924f1b83132200e0a72facf5d4e3407b719b4	5
c41f8e5a08b512342e2920693dc003ba223747860bcb2aae0ad946ef0e013545	3
c430ff370e0acaa08ce3448ad5b01b98402b0d60c754801e2556feee558ec9dd	1
c4311da7f0aa24ff536bf3b21d0e37516453d35d2ccbb44e9a4b0d446fde6e33	1
c447dafb36d2beb82fa0f3362aa5165fa56a5ea724b922129df87312182c8e80	3
c44b1b1fac19e3b336058aeb3b9d4c7cad7db16d1dd8444fa2bb94ddb0981e7b	1
c45548f9a211015c545f48d646588ee30b94ab717282ede39bd128389482f308	4
c4573cf482d6ff92b1e670bdb338e7a661f04ace3a2707516a1b1db346838de5	4
c45d3c6b33c2fe3879bee1df3520a47a1cbec968bcfb0d207ef45861287dccb1	2
c4624615ad5f85d11a6bfe4c879812b1a0852d489b48c9d55a0d724d923171b1	1
c472767a6d9a9aa2d9cd6ad47ba6d8f779c79d8e98e2bf85bceb1a2f695ff0b7	0
c48081135fff81607ce1b0337689b784c6c96e57028bc8df6a13427ff2e4184c	3
c48195875d1e52ab2448be3e01f66f25fccb577aae6112e9fb6ad75c3be61ada	5
c48631869bc05bb3d95cff0f96b01d073136955dd8ef94a7d66caae231d3af70	1
c48f014c0051e3c31eb8d2090e4dfd2e1d203227fd1a9d4c7d2f32b4ef5dd4c3	1
c49d9f1b4b4cf05b5485e21a4157707f0800d104e6c62b94ebad190c1253f5cc	4
c4a0a5345fdb5691e42a08f9a46a5d920bf4e22f51ca1f02b25cc18b5e30c371	4
c4a8ae52345bb56a08a5b74655d5d3459225f26c3f38cda5a26e9813902700e8	1
c4ae12c22581bd49683681e713e4c1fc7f001d924a2a1a7426819104770c95fc	2
c4b1710a293643c153a7118975633de2fea3b5d75422d09ab959323f04f2c71e	1
c4b34bc12890281a0254bf77dbccfc12024284c7618e1fb73c3ef363d7022583	4
c4cf00b529ef49d66e7a73309a85526b5df8be278916f5ba60043403c76fca93	5
c4d17802cccfaa214be6f244e84fae9b4b2249f143c83d990033317c4b9a4baf	2
c4da38ffad3303d4356aac16918a4cd06d123e832cfc79193074811860ec389f	1
c4ea518d8a0402c53f9e0329875aacd74b322d6b254cdbfd36774b150584ac4b	5
c4ec46604b75e6afe128ad4511606ca85c5d8336ef1d5a0ed88b853b19dafb63	3
c4eeab20a67f3724fc7d9f61a7b692e777cc9b5d483d61c3ad490500acfe1722	3
c4f0656161688aac70024c62eb4e11280fe642465828c072dc9136b8404b8fc0	3
c50344f35e6b20b95b05552b11007e847f605fdfff6cd35409557663a52bcbe1	1
c5042942fc8a7b39acbfe060c55a83ec6d819ae03d5177460160d723a0d5c7fe	3
c5096338085a18922249642890ef5e1f9f272fb9a8a945928864772dbbb73c19	2
c50deccae7ee9ed2cb8e6be3320c7b32c5df37cf5813e0e7629f5287dd26831f	2
c50f2f0bf306ffd4078833f077d11962f9b54d0d80d30eca23deae09c97ee7e9	3
c51b79a76a333a714a3c991e61a6a1bad51bde2b07779dbda434baffba81165b	1
c51ed9eca17a54cb997735f4b7113cd9df764e6f5643539da3169486f7ca5735	1
c524d0de8167eb9b542a8032199c6936799c5491fe718b24c5cb3d29db27fb49	1
c5327a70481d1d3e713621e1ea452d5d8f0f7a0c0a9b53e6d2d5818d26c41163	4
c53508871957468c54fb08c2019771c4f09352ee8855173aca1e89ca2bb95057	4
c53b30eecff80b16a27485555db2da7354d28513fce7752ea886491fddd70420	1
c546780642b39e3f6533b58d3a8eecc3918fa2b48aaf652f3f9b962b83d1c4fb	1
c54f0619cb820d2d26c0e982e5e519e7f0025f6678688ba3635a1ef824dbafb7	2
c54fdaa070998101f070dd1b046612764ca0164dbffb12c9aaf73fc8a9016a85	3
c55226bba169ab90da9e535f7435e3f2b46c1949e20ce03299ccb60190bd1e63	3
c554a2026c7f1e2414e043b4f13d32d1bd06870a0d6eeb3ed805c4adac6750dc	2
c56bdd8cf3690b1825c0507e8ccedce8da6468ee7a602f1f333bb191bf6ca7ed	5
c57193d79172a79f984bce6c7d849082baeffc2ebd98857d37d71dd82412c000	4
c57c374de252cf5b10d9a39764ce1188af528b5a3fba11c12aa0a221967a3a4e	2
c58257e122aeae649ea35bedc1420e9049fb84a9ce5e7bda5275fc40ad111da6	1
c5843d8d81a6408fd38d43a8fa50cdfe9ba5ff1bd94abee8352712cd0b363515	3
c59c9e95b14326bcea3cf4cf490107e4a11100dea6f8bf79fabdad471937d8da	1
c59cfdd349bbef039b9901deed37542786bcea2e95fef7bec8b4f30b91fbaaaf	5
c5a52ffe78b2dc8741b067c9c42ae52b5a0184f75f4ede5523ce245251c280de	1
c5a7eebcc33ec539f424547e3fbdb0f96b1b442b7bd431c20dcb8a752edddaf1	3
c5b36e008986ce42a96e1af13ce5bf54fb1ec5ecc1d68804b4dc4210e723bbc2	1
c5b37875c8f769d5dcb60cc72113bc0c8b75bf97825f41e2e02fb379542351c7	1
c5b671131b93038aa8568c95dd6c778aeee9c11db0c4c0f4d0ef6caef129865c	1
c5b7502b42692af790516e659166df509f81f2f631ca5900c6f88eecbc260bfd	4
c5b81df6b021c42d42f806cf4e438fbadbe77ba8453d3c6c02244509a2a48972	2
c5beafebcc896d65755f412fa91c52fafafd50cf14aeb311aafb657b26c0d07e	1
c5bf8780cff19ff282b1ba87a03e22f9af8c0e71716d9131b592f72ffe7702d9	1
c5d58263a306193ca5cd609d974368ce21bdbbb0f5c9bf192dc5c2eda790f918	3
c5e8a36157ae487b24ba44c314f7671168c3bad677acfccff635380e60d388e6	5
c5f5e51727d69359edc5e2f2329d2e9df4f20c503e86b5dc4007a4b72fdbd31f	1
c5f6a8f55218d6371631b7e991054c5ad4387bf7227c963eb337c64a8f506462	1
c606303a678813c44b53708706e10652c684934ae2e2d7e17f48f6c053802725	2
c6108261ae38baddcd4893e25da44da2ff54d226f87feaed7b0d052d816ed9b3	1
c610a365905ef2a0e8d2d2e84599de0d00500ca859ed3f941dd4ed8b835c54e9	5
c610c62b27430527725a0df6cba1252c2a04f3311393e724d165fa62f54c8461	1
c614f1f5557d4db63bda05c20327133569228cc3cbd378973bf7c71781af3cb8	1
c615b106e79aa96888f6f7044f4f8898b90c15afee8e3c279ca489055ee45729	2
c62063ef0805689d435a0d14a41d1ce50dbe597ee8e0d023d3f64cdcf3a821b2	1
c62822a4fedb6030d6bc3d782cd7fff07290368a60f205017b4490205242f7b3	5
c62cba829c93f270cc0e5ec8c3202dcf313489f239d909f0e3d0f1ae614904f7	1
c62de4219cdc1a231dd615897562fd1ec823ed388e18c29fbddf04ab6652c087	4
c62ecaa030d49164b7f9f860d5b6c265509ad7032b494e789c1049caac67efa5	3
c633e0ad889995c3875e4b74551f3bb939d463e3ac3c103ffdc9ff77c0ccc6af	2
c637af00e414281dc2aeb6a65ddcf4ce486d6db244a3117153c70041f7c0bb32	2
c63b61a6c0b2c0c760dfa2add9d9941f64e5838573c903a6d6dd3bf58a7878f0	1
c6409683f65b1191c1a7cd554a4d95968fd4f361040469014244c8fa3d894db1	1
c645ca45bc6453e3bdd03cbc203b0c82a32b1533495f0ba2accd83272228f382	1
c64ae3c6656ef6a13a9b9529ccc95569620e20357ddd721ec8974035cad86cdb	2
c64fcfa097694b6351ba303d29cbe255fc26dcb7b983b9c27e818c42d0b47d22	4
c654fdefa0e79ebb840f6f69793963f27f8250503edff98c8381568e02b87d70	1
c6557074d7702e61984b255c1729b63438af765a809610d2337a1729b531088c	1
c65952b83c7715065eacbaea1825434d5c97521bcb5779b3e1a6f0a9ad785030	2
c65ccaefca58a2d36994c13d3fdc9a6f2b1ca03d15cb9deb1a10d048fea96895	2
c6618791f78ff5615d96cbe81dcb1193957ceeb13861ad7d61e65f2181a1fb50	1
c670f0418d41c21d347a1ba20cfca4862fc482e887663fea803cc567cf75ad34	3
c6748475782c6fd11c2cb01eaa88c5a867a746f1c8eb1bc43e0ea5cda3f642a1	3
c6766bb1e13b6aa262e97cbce65b0006c0a8f834f893679d0f0a69ef965d8c4e	4
c679c14ae358a08df995aeaba52483a6cf38b97a51a9dda4cbfda9a6183b5390	4
c6818b41968b934fbdb6bf421fd8be3c575f62afc4f711cad70c25732e8d4fda	1
c683448a725d3e95a50980aee3a5ce50e30030ce0469bc3c7a960bc93f767755	5
c683cf0ddb9354b7822bcbc5f2c82c995d81154ee7a2b9ee075e7b291b9d9f1f	1
c6865c69c54fc4c29878c6f5139327440fd05b241e75f225ce050fe486d4d738	4
c68dbc8b8a0c85a575f51ad5b186e53c7b469e463db17d7ba7ffebde261a4691	5
c694778a5a165c8d0b843849d74faab49b7e3f43480a7580f096e6b061751505	4
c698927ad6309ab192db7e835d360985f8bbe639858a742304774e9c398ae257	2
c69ac8d4ff5c4c7818b9b22107a31dfa0cd6d9c5638115cf987d1c3d94c9c065	1
c6b98b6615450be7671c91e0f89605140adfe031190aca4f93650dccf33c1d1d	1
c6bdf630bce45f543bd1b41e1de009e6134228ceb3a3df8919edca6382517e86	3
c6cc289572cad5c7e1d35d70d3d5ccc9d83c7feadd76fb6e81440c8ab2f66279	1
c6d1200824133cf0e6a4852ce1f8b7743db6ea0ccb65a8b6e977aec0f309437c	5
c6d20bd6d8321270bc330358af25535502cc043b585fc30e4fa00f67ed8273e4	1
c6ef441dd050fdbf138593138965813fb9ca467e0fd212266a750c2ab4be3d51	1
c6f295efc01309f5abf2534bce70b8edc56604c4eed3cca35a0aea77b6be7295	1
c6fa2fd79bf204f18d6eeee9dc60a43d9b1213d572404fba37bcc5623e425910	5
c7085c6dc6816d8592658b96ff64d8c9d93934c1e8debb6b4196219bc5323306	3
c708eaadeb3cc6c7db2d7fb149f540cbef7406cdd8fe291700390449d53cead7	2
c7132cc1c1f950234aca4432ed7b4d7777b396f3297e4f8d9b6dad622127ff01	1
c713d54251dbaa5afaf5815c29b54af1110d146f0c4023d8568233f4b87804c1	3
c7236bada7afc2523d1a89e458b721ed9c45b0bbc5b04a8dc6790e2d6a146c6c	4
c732b3a5315bc2e2c57c991604c8856edc6ce8c74a248c102fb903ad199acc94	2
c733f4ce3cf476e87c5c9739c6961b8c66e6e9a2e9587b69fb25abe614b9bad4	2
c73537f13e687937641c650157828d32374a2a6a87a3d4ca808353ec184f5979	1
c7380abe1cbf0336675813c201ffd915b01974f904f406ad77b13ba80456d8cc	1
c74360ee4eaa6e514f007531d7e7924f0a8ca7dbfff5bd361dc209b63789fc99	1
c74689e46d3be4c884ecff7f8f1bb019ef0a88f60a1d0605488993a1bffbe08c	1
c7504b8aad0ce8c800c9e09457fd79b68d2979c8bc7c651198697095c1ac7306	1
c7585f1faa925a03b56014a079f3f0d78b4e09037231a8aeb7cbbb90a0c0e0f5	1
c75f4772bb4c609edab190d27043313e6979dce849b9248e0dde57e1e5ecf9cb	5
c779dfa3bd985e93d0492d55e8a7b017bb6d16cbe719fcd4e078d6c72b0d2d4d	4
c7825ea2d17f6537b62961d8d7047f8abed75c8823f4415c20ffdb9638c5a83f	2
c7842cbad5cd3e9e858cd3ebe754ef28c5d7e0b831ec02baf4f3fb345175839f	1
c78acf327bffb5cdc2a22b3199486da855ddec725db2b54d3fb83360ff3b59ec	2
c79028186cba11b57914d107b641b27d650bd35e09f9040ed865ca0ffb5cdf23	5
c79650982adef0d43584c068e96983405b2205335c78f87d678675cb2d91a8e8	2
c799d52f90ad644e4494ea50c0138114b56dd15b7995d1f1e474e20b52e33c67	1
c7a2b24a13b38430a34b224ed77758a39c71d63eac7af1d5545a7758a6ed48ae	5
c7a384a3496338c73758031bdd406a0bc8a385ce7f2f20198d3d53e90540d545	0
c7aa1c0b6f151e433d45371c5191c0f9e9c51d552f54e5d64161ff4aeed49b3e	1
c7ae30bea255a8ab4bb1bda4d7a697e164afcb35ecd7dd2c786cac4cae4ad9f3	1
c7c85916699ad4eb8585b6ba6f01099bf21303afcf960b5379570fba5c2f27cf	5
c7caafc4b24ae7c281188dfa429599f234e59517c11cac6a42fd435c2c3168ef	1
c7d3b1450441055b5f533a56196e0c03b6df242a22d9df0a8e6122588ca6c458	3
c7d4709899387e0b1e5733a1942ab3d09e819fa420fcfc537cf90b7a1ee3cd17	5
c7d7461e2d08bf1502ba0047e3535a0d550ead9e8a05133bb20891aef562edf6	5
c7ee389f3aa25f0d9d50e19cf2d187081a86122b8f7436809a8b5b608177c039	1
c7f10e7509144ffd4748991879824f57fea2c60bf17dbab2638f28e9482c7e61	5
c7f4afc8da9297e034a7b753622d180483d8a8515f38ebbd19253b4472be8567	4
c7f7564c7c34ae3fad4abf5c5a6a0e496f5d40404f5ae9bfc1323695cd769e78	3
c7f7648f69f8e919892c34b481e128c5b113df3b2f45bec3f99c1092c6d31083	1
c8033692f11102cf1e8a913c04c8b5c9daaf5510e2571a36f21a2ceaffe16d53	4
c808bca7ac2746fce942d3448e14ef3fbef08394ddd120020df4fca80b06d522	1
c819861fbbd03bbc733d2c77c0a3add07d2bb359be633b6b8d6501574f59c289	4
c819fcc39a5fc78b7fabe945e5f173e7f4e28dd4d5c0e202e46659264439d3aa	5
c81a8bb47704cb3b7a89d16dc75b8edd80c5478b00c3e03460e20c40ab00e3d6	5
c824fe1b47f4bf9f80cfbfe35c8fd6901d8168105af543966eb957338c0e018e	3
c835fd21b6ff9854c204aaa0e68bdd407622aa0c96e65f3f2e6d731ba545f53b	2
c83bd8c43e6ffcb7b5ec04726fbc59fc7de03b29aa68b75db241b4665410c4e9	1
c83fe85766ea0f882b13f5d9bc418d0b8fd850fabb9c4f3ad7c527527f515ad6	5
c840b6bfea192cdf8f2429864caa998b286830c5696979bf40f118f6f204ccf7	2
c843b0c6d0ac54687892b3dab13686ec47a1a520bab85ffd4a08e59cce4b57bf	1
c84ae5732a339acd5adcb8c79a16155227a8a847a81bc805b402225cabceb6b6	1
c84cd935e6916b8a7bc9d58fc6cb4463ca8d361d82f2af73daa78d722f91dc02	5
c85c523c55155a71409107d95be2bb507370460a900c4b85a910eed3261e7671	5
c868ef105dcdd6c8dd1b7a24ec0e66192d3a295039dc7ee53602f661617373f3	1
c87b521be7a27fee53f4005fb778dd20995487c7a73cdb19b468adbc8ac7c614	5
c880dd0dcf8ad2ac4a81e8c94a8bf8bd670659ca605255ec3d8ef0a3203ab240	5
c8885944e84ffe72cd1df77245361b8427f4975c1eaed0b085cfd62e54e29abd	1
c891cd233cb1c6abc5a97aaad18820dde86c2a73452803bf9e1e33a7a2ec16c6	3
c894b8041b5e016b54def54ee6c44425f14cb762d0d83c751d4a43262830a0ad	2
c8959284462bd6ec803f75ec39a100df3e67474b951535e545648f514fe4b2fc	2
c896d7229ac6309d1b28a60b3148a2d7116eb33c7fe71ecea5efe45c40fe47ae	3
c89ca0dc9af0634f9fce0bb081e63f1bc964cb677237a07c6a8303bbc391ff59	1
c89d51619f7bc494a54fe8df066c7286a1a7aec83505577265ebed8ac7d8051b	3
c8a0d661eb718093191611f30b3eda4b34ebcb1d6b8eb38e593a25b774ce3564	3
c8a78275e39fc047758190a2dce4ee50de5ed2feb67252e693739773f1356925	4
c8b465f7dbf9e74628a812efef40fdfd5d2e454971c17346ee75d3c37c0c9d56	2
c8b5ec3e3fa543854da867a59a87acf6c3ed77a32a8f751212b0359c49480624	4
c8c0ad999a523089c45053876104b6c21f50cf4a501879b57f1155de3ebc1f7c	1
c8d2ad287fbfec2263b984692bb938144f47a46a387738e7f8921d1ab80ce1b9	2
c8db418593c0681c778a48bf061e9cd2651726340cb90089920ea04ad1dd650d	4
c8dcf1e245b51e535ff4b4081ad10fd5f8194d5617c6868cb6f1abc329eda223	1
c8df570f0f4d1ce470e7cd4622c8e60318df712b1a3092ce793da05e9893b478	1
c8e4e199e7c62b4645f691762e2637350c74fc4cf4b3acae2301d38384313849	1
c8ef48c4b9a380f5f750a46058c7e3239ec052cdffc75eb9f6270dd41f3dd982	5
c8f468f6a71d90e7618e442251e1b344acc379ca5e4e8e3463109147ba0aee48	5
c8f7f02f8763378069a797b621a49893ddb75ad441e410ebd660549048b94271	1
c8f91c92a1115da9366f399f58ef61fafecae50128606426eb77881dac2a2d2d	1
c900c6177c5d3c852e29d512bc8dbce1fcb5af1c3c6cb0ae626c5002f3d7e6b3	3
c9018234e562e1ef79ef859a46ee34aee61437ee92767b769ceb296e27f63e22	1
c9065917f633ad6ce1624764fd0d414bc748570e2dba0397a65d0cd50f845072	5
c909c6afc9ff77f00a1d33768e5e5bde9c65adb1651c56d481b2b864cecfba1b	2
c90a1f6a1fcea38aed42d9fb6f51824ed6dc9bd5a8054d0f90f98b2f9e31cffb	1
c915a3ca898b390c09783c9ef77f627b5ba1dd2dd554c34e64b06f25da66495b	1
c923ab6f153c632ab93add35001dbe6bd65ccb1fa57751525df071f009bd233f	4
c9282da0182f275d5b55dcd640dd57cef126bd26cde2157e28efe9d2cb7a7b29	2
c9291aab9fd137012528ebe793da1386baac2763f4cff22d112fb346bb605dc2	4
c92def176213d854221af905902f31cfe9dc89d81b35ea9c2ea53c1a5f15b5b3	1
c93177982aa6c547fcdf35d2459d1a8bdf8460c94ec8b00f8ad39417b9cf7701	1
c9348f99ce46cdc6f300b1c516ea2fcfcc209698e8ced54e93acfb2334bdc83b	1
c93af24b68e3be061597efe74c7d3e0187dd3d790e598290f11be25a5a7c591e	1
c947d4e0f53b2efce740d8823afca39acebaf33b45659364b844ccc7233f105c	2
c94a080be25f0449048c41e7caa81eb7ca7770457c0f9f9780054a7cda792ff3	1
c94c975b97c80a2de8b618011bb8e9c13342fd7efe5ed3056a89bf83b5f10850	1
c95a2fe020e326a636180ba65ce3afdc74a0cd4c867d64af0408a13c2de88a63	1
c95d33f574f87f1ff065c7e06ef0d05f30db1fe4c536a72d9510d8c034011f05	1
c96677b175eef236883deb9ef1f030e54ff7ce9cde159cb8c8f88e2b18b152c1	5
c973138652e2e9f69cbf43ecebf588a241621b9756c94d4d454d6c78d66ea035	2
c97e84edf2236284265514a7e6142f5ec60eba1847c8bdd56a862637c1686a0a	1
c98d326d09ce4cbed00188a546078cacf0337d7cda3f4444b022a516df903c95	1
c98fb9ca578c93186aa88f56f938947976776e4f3621a0882f72a872860f0c06	1
c993160d506d41de223bab5df8deb9111c7d42786ce2befea8ce2e6d4537b495	1
c99ddd097e35109416b66a2e0bdbe548f16a798eccd3cee55efd05549312e772	1
c99df9f01c4876046e12b524b778a30012a3eca715792b4a553a0ab57cf61891	5
c9c0f3faffda6aa28fefee7f150063347c6dd826b96cb20da56cd1db30117a79	5
c9cc67d567cde10100d0dc43601aaf79d1aaad78e197f5760511d32610011aeb	3
c9dee2b17635aa9d131f0e48e9f76be3de81966735673e778fb4b5b220655a65	3
c9ec9d885df128fd6a723bb8e6fc94a0ef1a94c658d4d0c5d4ec9491f571f3ac	1
c9ecddf99640009084e674bb676ee63c18343d5925f2a0ef09ff0dbd4aa5c040	3
c9f03e20a04672bdaf1d71074605897d6e230027faccc153688627181ad3af57	1
c9f1124bbe3215fbd4ffd2ad1d484445e275f4fce128df1f26af3c3fdc95ff21	1
c9f39bb1b8d7e61e5d0a74653c166eb8c89f50133ca1ce20e0a0836668616b8f	2
ca04bc7b87f276b606106489cf313ec5589128f788f40485c11793c6718de0e7	2
ca08555e668cee7022e73b86051c6c5ab5198c38983ed69e89a41d1f5e5b3634	2
ca0c6ea828e3b9e3f772a92afe7b6ab054be9316fcfcb2fb0e3aeaa6b261df93	4
ca0d803795cfa126587edf023ed6f4a8735a622263823ad1fbed11cc895b8fb4	3
ca0f13459981c602882f1181557e37dcfffdf33480a0f53277ff51d0a76c5113	3
ca1187633c5a0b9427e7ecc28bdb9b14a6f42da060cb79149cc82f7e9fc051ac	2
ca1742693272bd7b7bc7b5adbcd02484e39df24a72854927e0324a56b48c154c	5
ca1c0aa0ae843dc27baa29f42ac927f876780eb3f795470563042bc86e93b0ce	1
ca225f28beeaa4e1584153384e2db0febe5e5abf8593342a6083b5c08497251a	5
ca2a6424343cd29ee730c0db085ff3a4613671a17acc2e4ce1b43818fdae50f5	3
ca37610a09fa7ba2117753729e65f4ad8a86d28ba6257be10370bfc003919a85	5
ca37ec1abdff397bcc9235792295bcbda57112d5ce19699f173c13759bfe1af3	1
ca3a06c01ce72d511fbef5c64e30442a259396057042f511fadf5f4e8aa267a8	3
ca3dcb62539ce9629d6ee46fd9a75f5fa258215291caa746d8d12ef06b518dac	1
ca4841e88d3b601590b389bb96418dd9109cf60a2d488a20ca277435b82c6afc	5
ca48aab9d60bcdcb9e3af9344243c7de3edf498c06392dc134721bf358d19a4c	1
ca4b9ee69624cb90264d1de3233d48cad2d8893f620097f03974b48d19114749	4
ca4c1b488b8b0b93beb1ebfb7326e536141ecd7872a872503ed67134e47bda0c	5
ca5204d81cb8a73bef5be85ca6a7ff2bb930d4f5ad91c79514b305107edf2296	4
ca5441eed9cec2867fbeeefaa7204b4176f13fbb331503d743d43b86c8fe4108	1
ca6138731a223773bbda4b812c124efecb23646e4e7621b091b7d00c7ea259cc	1
ca62f3027fb60fca9b8944b43cebb500db7b6c215b79c6e95d5b633752cb8da8	2
ca654876a39057dbc230daa1a9e5e8618063e01a646d73fbe4dac75e818eb6ae	4
ca65cb5d63a44f93152c21d06caa939f1be6316e25ef95fdf54d561c543701a7	3
ca6ffcc471fcaa1ff439550f248b00f6b1d550aad96f32352fe334379e4ede62	2
ca7332eb4c27a0d23e520f78334c63367d1cd89709bf263353d9023d124039ff	1
ca7686537a97450445bcbd1799d615709a6e2839c381b24760a10af2f139765a	5
ca7ad48c676353515103df0253ffe3aa32692097bf6f1a3bd624726334f43db9	5
ca7fb25f2083c03c697e1a4a4c2db309196abeaadee5b963a347afede0b7ecff	1
ca85f1bf55f305208d29f5a56f313c5dd05cc9d28b66f9210bb23805e62456f4	2
ca8b12ccc0e8edfe1ee179fd622fe40eb4c028b39ed7bcee828d81ed75e5f019	1
ca918ff092b01e1e0ed14928df8e73d87b2f5c33a3d5871e471840f105432de2	1
caa789ae07e1010aa4c56000688dfecf596a5408f1d680623416bf2dbade4d95	5
cab6e320a7c9e2189e1877b3409b4f64fb90a5f35ba1f1a37ad3dcead9114a8e	2
cabc25bff932706291940e084a6e246192bea43290af76dce170cb5cd0b54d55	2
cacfb628381b573db0c571d50a586814b6dfca966bad479c80ca72d1d688726d	1
cad91cad50982f58ed48626b124dd3eefc560470eb9cffad2c1f4a4b1a02292c	2
cadb012b96ed79609ab4c6f28a80d540b1c3a1c0611699e250b4507ec1e310a2	2
cae701576e22f60cd73150ba8801e81d5ac9155763c209be30e22208c71f75be	5
caee682437da6ee654c41062f3ad6bad253f83895e8114853da2fd77741ed970	5
caf2c1750cdc61f25a9b0b9f4d3a94dd509754585c0b0d05ff9398bad69052bc	4
caf6aec12981d4f71143bfb4b217590021000c9277c6c6b5851ee454f1308a10	2
caf6f236d2c2830e23b34e44107a4d66acf386fb29cd655a870b0215068a4cd5	3
caf864e0ce146bd2a96fd5c684f41293b03058a08363c71e459f7a9d947af285	2
cb01b07d9bbc518a70489dc9012af532fdafd37cc2d1a1047f63cb8fc8f33925	2
cb098beb09d333667604743cc12896fcb3796aca1e69c72adf7b0a7104ebbcf5	2
cb0e547b0d213c5ea6ee7e152366e5a1edfa44695ef0fdd2eaf8ac08550488fd	5
cb0f0013fabdad7ff0a8dd02b5c9d343cc8d481d3bdb249705ac339d27b24089	4
cb13ae728ee69ce7198ff235e5a1ff0e73c2d31c7cb55fde08aec829532556f6	3
cb1497b0d49798229aef4b0f6aa1ccc91f7e3d6fa81ac867c28ada4d50ed8fa0	3
cb1911f45248a39bfe7e2118d5ecb962a899a971d43efe6c2f983da633e2ae91	3
cb1a10aeab64fae16407785f0151b36723a9da512497ddab5f24a6577f35ae08	1
cb291eccfcd8f13db898af94efdf49faf43d9a23b20d165c85c56a72ce4d72b3	3
cb3584cdbe1ad32cc92cb4d6b741788fedcfb6ef0bf331087c9f4323a7e773c1	1
cb3d642f666d6083b5eda6cef08f64e93491d81d2711e4b40f0213048aa03324	4
cb3f028ff6e12a4a48c2a414e285acfa1a0be22818569b97c75bfc29456193ec	4
cb4c6fa2bb01b93905a23fdf32987328d9bd1ddccec2ba919a35e7fddae74355	3
cb4d6eb040ec73b68ec60d7fd5ca0ad4e69c696246e5c8d0b6f378df6cd9cf0d	1
cb5265232a6c4c416ee0b2d5edcb7c33378cd3f9bc8bedc2593bbfccb32224f5	1
cb52d2d1f5101d6083b843d52b92db4954e683272fd1760515c7e5d55e06760f	1
cb540a440378560e14610ffc6abee2dcb33f251c857e72797a419ea121a10f3b	1
cb55270d09e00f6541cadc7455718bbccc11bc371aae7d87d8f595a3b438f1c6	1
cb59d6b2e9ab2123303842b2fee5af21abaae19ee917a797782b3c78fb2f2d64	5
cb5cb8ba619ae420a268d6210587aba1150a21b8413c527b54d01dd3a909ea89	1
cb69b4ab38e460ae600ebc8fcba0760c2df66f6999f450d58c0f937e7b5463c7	2
cb7c5188b746ade3e5cb6addc4dd3a7c6b8bb8f42f51927e30bd5d8394f54df2	1
cb7de561f40113192907de29b47a7e11b9b8bdb8d0a78dfd6ce93ff80b9a46a2	1
cb81619bb7da03dfbd8c0dd64b97e640582c6629a12aea4746c86715bd6cf623	1
cb82188bec9ccf41cf103a09145c8644858e5bd2f73e26eacdcdaa8f80677c4a	3
cb83170064fd458b02f859a63bc4e9c2c0b58fe94d6e624ef271728a769d67c8	5
cb8c10976349cdd808578f9ff1ae778a31e1e31597237bb27ec17f723b367709	2
cb93b2b1f7b1d0b32a855e86286a845101d51c4545d24f604a49fc2f93bf6f24	5
cb94448f54344f0b89c1992afba9afff23d29c8b3edf6b5907f7294347795fda	1
cb9a36bde10849f845720b5d18e5829e7c1c4a338d70a68217a7195f982f939e	3
cb9d820a8d1a6c28730875839c5c10287be3624c49d889dd2b11fa572f352610	5
cb9e6d2970c6a876061d30c047bacb9a1726b9eebee1dab916f355efbfe8a78b	2
cba114bf098270f58bf39db7a7c590bd8535889d636c926fe1ed1ccd36bd2edf	5
cbabbeb14df940b7bdf7acef2b89a5656231739df8b1b4d05d1a67056c3aa853	1
cbaebb28712813af5d6cb23244d7e5cd6b8d94c7ec4ea3775778e181c9423353	5
cbaf9a4874474ca8a9a5c49915080826e1d928be15f7092a710c3bebfdd89d0a	4
cbbc2cb4e1b30e18c4f333471787d03046ab17506579efa271dea6dc53f9aafd	4
cbce4f4d32782592c0340a670a47b2d8be2480f20606dc411c331f67b7509124	1
cbd7e6fbf81716e0a4fa5d3702e07b7a683abdeb58271fe0597850d62f97e33e	3
cbd887cabad7457f03e61b0186fc9b183dd932ef125d3627cae8a0195dd108f9	1
cbdcfac1982e345456a4c00f7b9a88f51408908e5aa92e974af456415fc62259	1
cbe20cece0598b1537dfb3bfc8878633c94b80ac2e9642e1174e53662699c55e	1
cbed567ff9b9dc47088265510df2c95630f45b9d7de90dbb0c716040fe295a0c	3
cbf1dca4d821c7d6f6f50d16c59488d9aee6fe5e88e64d7bd96afc8c773e649c	3
cbf25288341cc50fe61a9d7aaca406f06c8a0dbdb43fcae1c45b291bc75ea307	3
cbf5f46a2620c7101c597d73c6b3896a324a2bccb55440aa6e320ea249787639	1
cbffb7f46c56038711d3d2cd060ebe46fdc6b73ed1aa98e6483fb2f477fb1cef	4
cc02866e0be64db712958db5716cd76a688bc4e70087f309048659d1cc438fb5	1
cc03a6eacb87f3c3ecf8f888deb4cee443c35016ffc45c5f8380f70b4fd5a180	5
cc07a54ced3e2f89dabb1e5da99590b4b6f7f90f180687917b1f82181c1e6ff6	5
cc08563296dde2a0bd195796f613572e4f714fdf9daa8aab3995e8a088be487f	2
cc0d2ce09cea20643c4c413ec491d4fae52c52a36ba62ad1944fa419669b59bd	3
cc19d7c094817e87210d429a628ea121dcbd1b912ee8f30d4dc22c34a4cdebd0	3
cc1a262dbc13e54be60e701a6dea8e49abed98b8427c09bf4faa39eb0949e2e1	5
cc258bcb87e1a8aed22e851c5e43989be196e3bfd6904ba6c5e585d9475b1ffb	3
cc2fb6608bd20ac6014d43b368b631c7758733b1d4d08b72a42057b60af9e63e	4
cc3308b95adae264f6e7d616c5b74ab9deffddf54dfed45efc40cc3393be623f	4
cc38f13351474081200cbc7b651668c1fba474efa94c156632da3587a178ef24	1
cc3bd7828954b8dea761b450d58fe7c3ac774b87afbaeef0f8663240021db701	1
cc525c8cd16e372fb57468e11ab413140945513265ee713ba90fcf2fd17cb0df	5
cc557f511207f859866c384388fef02c7f8b3614a56adce299a82d5df1bbd5b8	2
cc563549550ed51cb1cc3182c3d004e1709376fcb0912347a7629e6842707d2a	2
cc654b0f52677889a366b9e115d7f9c279f4518b59af20e38d00ad670a257610	4
cc660bfb86aa8881f29fd7aa0a75ab0248699e166eaa0c072d35d803b01bd3de	2
cc68a64963ebe5a1055a64195231301b2f3a6eebf8191b1e529f3998c6c61108	3
cc68f7598ccae0eb5fb7c1b2eab84eb41b0e30ac545bbee9e8f92303e050ce8f	5
cc7b7b691e0df2c66c707f2fd0c201cde95dede87ef51465f2896a52a765bf30	5
cc7d83c8e0ec7e2e87dd9aef5e56814fdfe1b9cd4eeefe2f0ce266b6ae0aa6f1	1
cc87d77579ea38325d5a837c64b599b8f09905a20def463a9dfbbafd1249117d	3
cc8981cd27b6c931cf8f3f38e881cc9e043d5b8cc4426f5093568ea919393adc	5
cc921089920064187b95293c47c935bf6a2ccaa2f67ec7479df62a4917b72c87	3
cca4a341c23e5414f1bcabb9f4b80e19a52be58728235de904ba37c784650352	3
cca4ad2a649e4e6bf87e3b04e1390b8fbaf1fe6b23713729116dab2a5981a7d7	2
cca5fbdc07b07d10181e7140e48954302871aad4413e4f219d7c10c229f9a4de	4
cca67c815d261966a847e8e37dbf01b1e247b0d9f7025cec0345b3e8589e2923	5
ccaaf16f9120247bdcf0dd6bcfc01d91d4837952e328663379e22aba84d26e1c	5
ccabe4aea58c55fb344a139a038207ab0b81852df796be5e3eccb2363e688cd6	1
ccacd4f9a76b252d6ddc05d87a6e432582b28682af9152c6362df8fa9655fea7	5
ccb5d9ff22ba91c62ffb24e55ba2c6a81f8f3d5160d5c90f54a8aac9a38440f3	1
ccca3ac320ede953bc4ab39e554a2050b5f860561890fc3d4e017c87b743a591	1
ccd0fe9553d1b858b5a2f23a7095b4b9675a357c65c33bf34c751d17af6afb3c	5
cceea27db41a5c3ade26cfc318e342cfadb5cc061d0e7d84b61f4810a508f969	1
ccef188dc627d2e2447fd956a20fdda9e3c70e052f36f454a60d1b274d733ff3	1
ccf1f910ad1d7fa7f3c240a23324d059906b30bd8fba9d3dcd86ec95412510b1	1
ccfb56c91b0db975fa8a2a701ca65a4169a13c80780382227d4af2900e50952b	3
cd040a82976acdb9b3a6b2af4c4ba2d56e6d56a4e562daae5432ea1f59b9587d	5
cd064811480b42ebc8504f30b70d283fb7150365a3d12c367aa8a171f81c0812	1
cd09b3b740de1d2b66e768f24ae37f61722b1b80eb069a936b82086b521a9e84	3
cd0e322f2e93707f3603f4c80a68027fbe68cff1ef87f781e1246a22ccdb9367	2
cd1791d000a5df7901485912755692c9d153ad3f2dc6c6d35ffa2d7998a8f7e5	1
cd22fb5c4cee1b1b08eb78067af508cf8f237590044299d35bdfebf47d30d687	2
cd3d33de9cee204283ed353966420399dae92778d8483ae0b6c9f7939f5b59ae	1
cd43720d0167b536a4f6c0066ca9fc991f6468584b461e5a8a23809dcfcd8ef8	1
cd49530d0ebd506ad4bb06c260ebf3daf8f6b0ee06fbf3d9d286a0408b4f0d9e	5
cd499f0ecee859ae68bec01cc37a3618ae641a1474e53a74e35e7295c5b49ac8	2
cd4fa086dd0538601ea3ea3e64fd4299d0f8f40d2aa8c69d20e8a6449b098bce	1
cd518d4f262bb4c298d00b5e825e36ae747a990a91160d8c3cd04e0f47a1a8e0	1
cd598faa66c8f9f6118d8f5ff0fc735a539c20972a1a95d29a04c8fb2ade0e43	3
cd5e124f31a0a7ec296bed4f4705fa490f7b1bd4edf06ac578866a663d2c41f2	1
cd5f88c2b5a081ba3c2385231f1d13e595ac4ed4c0f2b2ef0eb60b2b11131dd9	3
cd5f9c90606c5e233188a59f5082fdcb197a26aada621fe8c6c01d1e6df79ffc	1
cd615acc11fda4776e924a47d818b2b36b82d7fc5eb229d0ab03c369d82e85a4	1
cd6231ca6efceda05ec02e1e55d2980fc349eddee38ffad65b07918a447b2222	2
cd66a03355ab818d96e5c2d9a027273c638a92d9e9e1f99c20b3491775d83db2	1
cd6e2080cbf9a9b05e6b5902e13d8cf0a587116ad10e2a43a92ad0d439bcb757	1
cd71acb1d49419ba69e2fc0cd57b98219371b3398184c4c88429884fdb0a1805	2
cd79165b05f83b64c7998660731d677355b74cf0c4eeb6d0af00ba8fb65ddd8d	4
cd7c040825b782747a00195f1c224ee8f27dad99420ad8cf26cb771e03e8d796	1
cd7e4bc69295ebe7467afd91012114ec58b7625b345f22a788b986faba32d099	1
cd7fd10407bc3178b1210625c0ad15057fd221964dedd4289159714d8b9aec68	3
cd924429e32018585cf95784ec2dcbfe0b7b684a73bac4e0f7f227426819d8a3	1
cd935bc2dca8ba6b18c38ebfa2bb680101d18ac2f3c418290e4b3cdc2f4d203e	5
cd93b915d6b417247483c04d241c880eff70111e6ac237ca5ab900bcb2de1841	4
cd9f2206272a49e9bce80348541977079a6edcf6a5a29fbef6eb0440d90f427e	5
cda415f7c7f85424919ba7a50eac1ca475d50e625094246d371354b0319021e5	1
cda93b150c4199c68faefcf96f62242be37590d63459e7c7193a4f8289b97291	1
cdb2d058f8094d523cec1713d4b788a69f307c8ca7487f73c4a6a73c22bc639a	1
cdb4c396a5813e76205fded21b1966e0066e5543d4afefd320d69c659e602c23	1
cdc3d72c3a811633d5066d8a87c3eb533e47ae6a66a9e69a6c6e43cd4246b0b0	1
cdc87ca7efc2077ecbd28822825ce1f9498d5215bb2d30351a7e70cab39f6fb9	1
cdc8b1d266afbd50f47c7b4f040eec32c4a9f4cddc690b14bfa774f80a39849e	0
cdc9359e9cc4a31c0dc6c220de1e92b237501db25216603223bf96993213a049	3
cded937b0bbbf25d797124c6677075753d00a62b0d24a85cdcd170912936eb11	3
cdf1b4892ed379d204b68cc1ff9da75a707c20f591321dcff3a706bdb46355e8	4
cdfe848d5d462d84b1d6fe7166f9f96846b40e678f4a3838dbee42a79f2a5a96	2
ce0201a8d9565aa74f6206aa804ff0e60776bb531f8cb673520c5c6a405c0cb3	1
ce21b5f1d074bd03885231dede329fd9a903555b1b95925113cf578d3278f53d	1
ce283c313017e7c150c87c54d5830e5218149336d257a5ce691ea3731ca9bc8e	1
ce29bef9f53762d4a0c6bfe8a528636da1a1498d89907f6ab4674650b43a038f	2
ce3bb770dc02f61b3c0d84b2f0dffee973316a3a15659b419068bcd6f360b7c6	1
ce3c4d19ad6483c495c2203d982774f50ecbf30dfdfa88106f0ba3e4256231f1	1
ce48d378ebde9241f1b5962590acffca1ff3ed1b66149cb4cc7ce9c359ef98a7	1
ce4b4806c3bd6e689cb190d39058fd9e41a757ced7be50ad5ff63c3fb9541658	5
ce4bcaea9e462217d5ba1cae2c4d566106ca7aee9fa7cb09ef95c38dca0fc4fd	2
ce51baf772a41fc4f748bac7057003f0b974243c3eb24e678e95fc1580bac524	2
ce56ec72e6dc7d6f19a088306f060f1300903dfbfb083b5b6d0e645536f6d1fb	2
ce5822c2e89f6801e3ff22adef14d632b8426ca5d476255ba8b4a60491c98996	3
ce5b4504c3bffb55432abf367b54864a3278380bf61dbcbbf567a6a5529a31fc	5
ce5b49cf1ef5b37d436fe60cb3bcb8bbbf5f7672630575921978864ff1fcd4f0	2
ce6658d3138c4179c356f80494ec4bc6cd0bb0264801827e9535cb6c03f8cf05	4
ce6b9c3dad2ea77d2510ec50a7f59e1bc8e02cb3f36a1673d510d28beb5e4949	3
ce6db4f2974fe0d26df9a089582d252fb19def3fee415e423305ff4c6a3ab2b0	3
ce74bbebd08495e6de40e1b4cd7a4e060a5bfbc284506617adecd1d59a23ed52	5
ce76df64d2762c85b29cbc92332c2ae39d00bc9386e11f5e86a8377435db6514	1
ce781df0ec714fc8ae86075cdfcca76907efec6f8375ebeb905190db82f78f84	3
ce80ce6ba71fca4d03a30a583344ada112693724de3b9691645f537b903c68b2	1
ce828b371d0523e3c9c75010b73d1dc4da529ee302e12bc1a611cbf023877a09	4
ce844dc1b44b4ed65a83228a451dda5f4f68c871a3cae97156cfe11dca37e1a7	1
ce87fb128e86cd4a89fac7418814f5c0da490c80174a3b49bd1f5342093ca76a	3
ce8b0073c4ef382837d82a9b2a6b53ef52c4307f4ee1899db42b07d399aef371	3
ce8f9469bf1be77833de5d10485d6d4e3ae1b53e3d5470517b42a5dba40b343a	3
ce91be52f92056f1402de0257785708d6c3b1559810a195bdf14c055894fc558	1
ce99718c9755d70e79cfbb945cbffc2c5d1fd88b2c0883ff1256e5074291f697	4
ce9b5c9fc958d2ebb40bed0a94f4bdf2d2ace2dbbf6e95af6846362b253c2810	3
ce9eff55420bd0e838ab3ecb74c11b0da091e7ffddcb37068074828482368abd	1
ce9f429a4c891acc41ecc2a20cb8174ace999b3ba0c1720652fada9be418ceff	4
cea17d5ca5a8cf2d9c53ad820ffe28286ccb1419b9e98934df426a2a73d06ab6	3
ceae051aee7fbc6577b4678090c99a4972798a581eaae73a1034fd745fe39de6	5
ceb9a25f633c686ed08485662c37794e74d2974e22373d8e16f5f96226df4339	3
cebc520dfad0da9670c09c6804916fb9885ffe35ef3c9162c19606c07e254aeb	3
cec120c64b405302457d2bf7a5b62135b855b7e00580bba46d5da04a3b4827cd	3
cec136e1195d06c62c7c4037a7e21424c9a751321c12bde14498c580aec747d5	5
cec8ae91c944307ce34258d1140a1c4dcb092ee0e2cb8adc3cbdb797c9228bdd	1
ced8327420ffe3b3c8a53fc07e9a1debe78b129541720ac6e6238b41a472762d	1
ced9b599dd704360ba56cc751b6fce8997756cc9dfab99b7b3d2da754f901291	5
cee45ff12f1770ff8164399e7e1ae56b58c19c85d125880e4b1708c407a2c06d	1
ceea996fc58cd68cb0190fb4543cf9947469040cc3cadf4526a2afa421d50f6f	5
ceef04568c0944cdc1bb24d8dd61c6c9d1c7a68299a0dd79e2c6f40e967adb25	1
cef84c7ee92cf7a231bf2a92b657cdba98c684086772dbc329b2c96b0ec6dcdf	5
cefbbc12e1464c7dc05320a27f15c226bb4e9d86dfcbfa9c3ab345afcf57bf2c	1
cf009a951e727c7341b8dd74b93b69f5f54abce4cb5d4dd51c3113d069007973	1
cf064afa6348449cd202b31b2140844638f560cb4db0e6d91c2aef34290edfd3	3
cf085f09d2141cb55935fe7b2ee1f52378bb92a8a2324f44d34269e224a41f95	4
cf0d2f620183877f96bc987e17f805ee08d87fcc74cee55de48e242463a688c6	2
cf153c92d40c326c291701c7e1f72bd4eff59779e2ea88b6b5eb0408044a3dbd	2
cf17fc67745eb4f6885a0f2899fe6d2b55d68b65df6084e8e03c3e8307ae824f	1
cf2b521a98dec0d2f20af029721673eb5abf6753b995a945b3af0b36396a862e	1
cf3e9033a2a012b83adf9200fc8158043c045afbed656ebe15358e8e5d982fb6	5
cf46666bed4a188163ee6b75513d82bdb2f645d5dfc554821a17a35f46fa751e	2
cf535fc39d802ff52ddac4b9e785d27066824c59d9be362621c9e63ececf4edf	4
cf66edfe59791a3be5da62cd45b7dd055e9e5cf0edb4df142641f6b3ab31a03f	1
cf6803b3043570ea4a9a3766f69cd2f270c0b5d50d14d9014025e47e70ba5124	1
cf6ea1d9dabb77c6641df810c32f24e9dc8f2493ef7433afff726a129002397b	1
cf6f2eff47f870b5a3b652630aaf6da659bafcd1a942717bb85f62c4a4aec857	5
cf789068264b62e8ab27decd416162514393d2fd74c2d3d193616b97789d970c	3
cf82552dd3c7b94e899eed9cdddd4c1dc9a2e287cabd71b2d45ea9e9b4bdc227	1
cf843b2088f48902d49095b00f61d57f76234edaee76c322331362482e4e8ef6	1
cf88e0b8b08e4c3d3320e004bac315a51c6d1df462581ba42f3ce6c32f537b9f	5
cf914e42a6a19ab161b993fa53074bb44968feb2f5badbf88a4ba165beaa3a07	3
cf9472bcff0cfb472cfde96d73272dbfba760a1b1e47a49f59a1460724c5e9aa	1
cf96f7ae848fad529990dea9735bac58f748aa56506a43b6b87fc9105feb9a89	3
cf9c98d25ac269fd781de155ef6e489e0da972f5fca4c765d12025b90676cf35	1
cfa41707af0ae41b431251ac23346567f8fd172f39ada710b2f55544ca29f237	3
cfa50bc349bb12d83d57d53dbf90af98a98ab76a4e98534be15820dbb77cc92b	3
cfa7a1c9d7ea661364294bf1ff7e97398c54c62cb8dc6689733e556713cfbb4f	1
cfa7a67a6ed673b3acd4f2a7cdbe031f1e785205922e4d2207fec22ed6ba91db	3
cfaa830513017cb21864d291b37a1f1779828524ae2d3780466186b12ea20978	2
cfb122cb54c352cb88f7b87aec60a01294cd06e69e8fda6761eda9b6d75dc943	2
cfba88f64470cbe2c610cfca2c85b4016c89b5f4b664b66d0fe2d32e252b5a0d	1
cfbd9c7d077b9e86f4996b02a7f4d05072f0ac99b50ba41546260d8cef11d886	3
cfbfd42841b567f5e98463174763958cbbc00fe725b9810cb73b8f2866142f16	1
cfcbbac016a6883ecd74fd7be68450d5d9d6c9c9250e2528375334082a9a85c6	1
cfcd8e46de106e046610ba34906ed3fe925cad56b204f1061593aef04883afa1	4
cfd6474b04a12dbc1d020a19c08d1199adbb812e7f81ad7e03143d6c3e229dbd	1
cfda7bb15e7ef89b59c36b9b171912b2d7473b76ae95ce62b2207c77994c9e83	5
cfde8f04c87f9ab74451ec4c320c0f8b54762718379f1b077a40193f3ad13a05	2
cfe2be6a1606f0b41024571a2460e6425e3f4e354ccb48b144da58fbf93fe2d1	2
cfe84349c745dc335ebbd5e66ed55eafda3f81d734e8bedea2fcb366febb3bc9	3
cfea30a99211ce3e8d78be11e9bf37f71315cbc5eb2d9b99dfc9bc5e41f00985	1
cff31f33ec52252a35d26d585c5a6c1ff05069acc89c938369f7ed05f9d04d19	2
cff47d67e2aab7d9cb3862894209ee61b5b97078c024a23872a2fb07e24f7b0c	1
cff8eae299d35fb6ebc315d9f448029846bb18454843e1bd5b116957120fc28e	5
cffb1b5d97246894dc2a02d7a4361c9eefef6c2c0cb46eee63ac3bf1616fa4a5	2
cffe8136bdea044c6ca6409d21fdec18aed9faa2c6417c967872466cf8e0dbae	5
d000a3a8a67f276dd4e332982eb629dfa0c3f02729e3c27ec75c94daaa5b9531	5
d003e8a3d9deeb6467147c968df0027d6087f1927f548f5d8141a226aae2b57c	1
d00c69ac8fb0db5439c3433ff7d4b13ddaaa9ee2961ea7c39ec929f5b3d1d2ef	3
d00e7e01699e73b4df3442198f946da6d22933b79cb48bd1d79be0fe08e20bf4	2
d019aa9ecbc9c91113b3475b96b52b184495f7be35d262366b2e325f3e48870d	4
d0266154d8e5ef4fabb8a1da57889a054486cf8f2e954e4696b8f763f5a9ce56	2
d026efbf63f70f29bf040f85a41c104d1f31ca5b2c90e5f280571956557d2216	5
d02a4f36c59111718f29611b25b21617707097fd5822cc7119d67fa31bfb6491	4
d03409a6e9498b5015b12763daf84ec44d17c241c2a42897e306d253c117d837	1
d03ddc7f5d10c99cbe4af8fd818daad15cd87405458fcf707eb1ca757c886c9d	2
d047833385922da3568fdcb71b4b75f99bc137e9f6a1dea1f44c3eafbf8b44db	4
d047a3ab18628cdd69a12ad543613fe5143550753c5969ad03d67a47fa28db8a	2
d04cb1c812cf15a7130530678f0c3d96e92dc5ea63aa0b8fece3a6f8159590f8	3
d0693d5187f2f9020ed14e7390c1431215537785e2fb5c6a344fc9322914c126	1
d06c9f9a073a18c8bb41094b1191270d5adec0aa1c136a33090a17cab1569154	1
d078a1f172b15ca6dcce9dea07d068a7237061bf6e5d6863c3d16d72e2dac43d	5
d07a33bd45228aca733fed4ebf38007205d5b6a72f6b28eefe118c2d9738da09	3
d08433e65ce697f62f942439a758158609e3521f691b4d3f34dab0cf2f5cb8fe	2
d085deaec68b11daaa166ea00b057daf716c7f4e0478aa02555dda503b1927a0	1
d0882e65a2bf14a49cd553b25eb3c610502a2674eef93db957b7b703c9324e9f	3
d0948a036f8d52e50d2957b8a7e85b0d2f0225c49f58f6776ee2a7d56d413abd	1
d095d12aa183d23ed79d9afa8d97b9db674fea21fdd202947a7f2728c585e5a6	1
d09687a62310d699e323b0bba57e183739e89da66367b2145ff3fd090aaf114b	2
d09c9900fb7c198f505a23ea33b1facd9f4c4b44890550b2536c7b0f2f5978dd	1
d09e466c30820f0ffd294d96e6d658b5f7b5b58a7b294eb6dd440a3dd5d2f49d	3
d09f74597cddfe2ff2f3213200aaf9ec5d2993b174862be04216cded4270fd8d	5
d0a91fa2ff4c73cead8ea4faa43979865dfc05690e3ea3a1ed1eaca995c86775	5
d0b1fd85467894dc008bcdd52eab69087fd3fadaecdf8552bf9ca229bc0cc429	2
d0b3e378e1eaa6252eac5b597dc10fa54d34fa42da2b30522ac683e9e81540ec	3
d0b4eb47f5b44758dd32e9e552c3525128b5538a2d8d58176d7b4aab65d5a4b1	5
d0bdf4017e719e9f77ac2b96c53b1b6454197066abe6460a5790b0332fe6cfd7	1
d0c2640b3ec2b351df1aafd48ac58d8191341d091ac7593d23e248e7337aeeb8	4
d0c501793e3ce40e0b728f277703db6a9e6f21c267840da9a2a50f2472f7ff4b	2
d0c8240ec12392976bdb5e9462adbc1c06706e9c35a5c6f9013cb1b59d06ea1c	1
d0caf74078a094f8acd8e6fbad5796ca486c5140d4676b617829a71949d40754	1
d0d0ad62b36f57d12eb7090411aa838c96eb22157e7a8c3511c9fd53b6315e14	4
d0d230510e10fbcc3e1a79afee245f4fbc8774e90d4ad8e4842f4281ef031645	1
d0de14813628acc9688ed144b85a544e44c748c3f8edcdd436980c51e1b2fd23	4
d0df2a96a4e4e6210ed41d8f32e702466cc34ae9be644755da995a05f53029de	3
d0eb178b61c882124a1772d87aa31e343724fec8437c89db928d8d8a4d7cac67	4
d0eda26636c481c3d9d49479d6f26649f5b05eda318f6a14e95141386af83527	1
d106577fe49aa1007362ea6ebd675934fefd6b2e23f93868ce602f25b929394c	2
d10a213ed04b27d07997aa6d5cfc35212020935b365b6ba41a547341420097b7	2
d10ade4e72fb912945790dfad7951d76d278a9ec3b064248531313034e3b29c1	1
d10b3736f8fd218663bc52e498e61f3596b84ad4d6889afbb50d447895bd5431	5
d11dee4e6208f226d365992343b929c76dd94de1b7aa8724e68473255d366699	1
d123e9d96c1422bbe6a617205042059cdb6fb05210711cfddf2ce3e4ec9205ce	1
d131c0025bf025fbd2accae6f4a521dd87d6d6bd103795e9093d222fe5ffe551	2
d141383603a4ec547bea30792aba72ecbf7de2d57aa93cdea68ad599d24333bc	1
d1503037e175a60d2a3746ad1e80b01f0149749d1e20af134c3c61bbabba45e5	1
d180d5e2c4aa457aadb2e93c0d1bf6eef330c5ab0949b00b699d9e183a187116	1
d185eaf755ae1372b947800f5763c5cec67495e8b90646c660d7091e955aede4	1
d188bdcc0f8936a4e8153b5414c97dd29094cbb08751a147f3fddc75754205a9	5
d19f3b27a1fa00df67f04b0bf01906a08f2f84aa71e169a4288653068b152129	2
d1a21c031507772ceb411ea6833ccf1db3d256d1af4dbe35d21760a5ecabba2b	1
d1bea7b868c54094d701cb92d09ce81c29830e0a3636b68fe4a53110b90d5926	3
d1ede8ee9fa52d08d1b7212b36ff86a0d39e5fe1a46c75bdf8bf7f7402356d65	3
d1f16b4ee3c1395cf48a22ecac707eae4085c39fd9f76d84c5a7559160c36811	1
d1f6fbae4c38e874c111d0ebb7beb7df5417f0f983e24c336008f04254de76fd	1
d203c156f63a39f5f25b36d66c15f8e1d07a4e4c97c26644dc5fa9dacd041907	1
d2060ff665580e0cd9435eaea103c6a650418f48019b704ad60c1573576b1af8	1
d20c9554a85ad31ca074e584378feb19563395a10b15e09f34d29a2e0b7bbf34	1
d20ce6eddab056f52d4bf8f36c64efb792262c7721169edc36beda909823a1b5	1
d21657a3eaa2080f673acaf9a3dbbde702937a9f17c0a3fc21de79bad3b40ff0	1
d21da5d452189f7895f9bd8e20b07214cb98675da87385afa802bd53a798867e	1
d221a90652deff54016c2eddb937e35f65aa85c8929d42b08b778085de096fd5	4
d229ffc17f4ed0c3d82cd5567a401eb23a55d23362f2011b1b54caf5fd35f773	4
d22b202866067b564ad7ee2fa65eedf593eccdde39449def6bfe11f32f26fe95	3
d22b6adbfee6613461f1ee49e2a399733989810281dd68c9850c676c1c535dd5	5
d22ddf9e08ac0c56f5e9f77aff78bc9f7e8c947760df03295e83467aa7e9a33f	1
d23a8c47f9742c024975eb2b61ec67d77cb12523774d48da6f2c31b6434114f9	3
d241d26bf72ba581a4fdf16d7bb9a8d1d42d23525f1370b63189263dd275b67e	1
d24668ab1573e0b4cde3e73cb693417bdc5e6d68ffc3217e5aea62166e327677	1
d252407dfcfa3e6dff8c9c45eb231444175c66baa1010a2f52fe920ba5870d6b	2
d25d2d939f4360eb2af1d4edda6c498f58049bbdd52bc8379a110a2085f10c93	1
d260d370c194b4ee3080eed30f29aee63b5ca2ec3fed5834d66c0a085068233b	1
d2681ca4cf75e4df061090059d35db4ea5047943aafde0a27bb0747ad173d234	1
d27a59cb5920b16217ca3c00567f769383f026c943430ae3ae07a87ec78d2da7	1
d2834c9f4efb3761bbb4e3260099a15f8e863d957f80a1a71eb1d99401c4b219	3
d28aa765bdc3e9790bc11335defd45ce50430b2754df0a670098ef2e951ea36c	3
d28ec8f0ee37e054a5495e4cd00e3ad27c03d261b15066d725b4d565902d278b	3
d28f805e7aec87aac078a262fafd1c93e950edc91e41ca3bc03fad50e53eaa97	2
d2955388da9903e3d9f158b2e19d72a30fd410dd261a2e08632c159415d3594a	2
d29af7f58b47a7a5f355a15b8d44cf7d52399dcaa87196b8f02e6de21d42ace6	1
d29c8910a18595332cccfa3725fd679941848bdba4c620270bf88086a66b5801	5
d2a058acd47db4d3f4389a469d86a1c281c4bb9f442a583009bee2091a4c1362	2
d2a3a9e52150dc59e133b50307785d9c95f303b78f9240b4564f9edf6077fa5e	1
d2ac93e3834de1274b7cdd81697378d8af99efad4a3cea9e7cc0b8b038f619d9	4
d2b43d67aae2b4ae64a54cd6e39fa49b232fecb014874e75ad88be051e539774	2
d2b73ae42bbe77eecaae8b5ba74e7f73a6359348e8b89b2f2bcb1771c0a44955	1
d2bc1294db6bb286f21dfbae5c2cb2d7e75da10ea1b4f3be939e460d2ce90f31	3
d2bc95758f03933c35d377ecfc717f9083bb3758cec06c2b186bfa23b273ca00	3
d2bfad3c593410518bc4797036691665cd8b6ded316f174acfaf5c8092aba66b	2
d2c4ab7808c5b2c15f2f71574dac5f265d7ffec72a7f971eb1f200595b0ef251	3
d2cabb271802ed2979876879f23215ab05a287050b345170ccbd9c58ca66696c	5
d2cf43ae38ce2f0c75819daa75567b85692142a082b19d7f3bdd31f41a8465a5	5
d2d097d059f2b127b9d5245be5e4d83b2af2fe096538d55f86c47691c3c74d0c	1
d2d2ad9ba44592d08b0e0b59e9a84e020a18219dfd97cc65923a3ff309511eab	1
d2dad3cdf6c05bfd0ad2ecf59f2b15488c1b2b41b7a9388f188f73b530bbbe1b	1
d2e879d0a718b589bdf340e039e070449db4b376c0d4edf078a3c4e586ab069d	3
d2ec084283bae30db8f0ed5007a388ea275a0ea2e038a07b8a5511aa4798a7c8	1
d2eec4f6fcd66e16fd745b1c8e5dd378bf9afaa1e9ea287d84dc5315c403fdfa	2
d2f63f49df3251390ae78bfbe6bb6a41dea30a7589e4c4e0d341c81de621ebb2	3
d2feab241792fd56b15d401683b8573a8f32d5ca0b4391d8f4d087ce636d2ef6	1
d2ffe733a2e8ca5ecdcdec8958944c50ea4d179ebb241c1d2c5f4ee768261d77	4
d303476ac9b5c612706113b143423804a38fb19653054cdfb46aee813adf0a3e	3
d307dcafbc3a50a929531dfe14c255af796b29c50cb6c788ec6e51489ea0d361	2
d30a867e650774d0da4fb22a187f3d61c91af803768dc6e16ab3186f0af41990	1
d32a213df1cbb9aea1431e147829d7c0740826123ea497e4556375af59f2115a	3
d32c16df981e563a74813e370df375ec73c628ef45a25b9bd49b44c24a5ecc96	3
d33a7568eb2a9e6156a5badbbb3a8b5ad317c285cfc7eef0365e62754caeaa90	3
d3446c1545cf7f06c611024b59c8ee5119aa5a5106438524819168910bbb5ad4	5
d34d11e0870856c3ccf5ddfeec462b75cc7b0286b68c5ff1704dd8661d13fd31	4
d350a045848ea9c72692f4b00bd5fad6188da80cdbfcc9a37af92e5c899811d9	1
d356b179f9c4a6a1f9f479da5f1f1cdab26c1a68a4edeaf01f2d798f5cd3037c	2
d35b6bb214bafd353c2a76d75d37c120708027c2066774dfd6cae7aadeeff72e	1
d36a873938970fecd8192ec40c2e491808c6092dc3218c7e98f667179649a122	3
d36e104c2beb46856adcd4ba9bdd3b732ccec00901e618e46e3d626088a1e7f8	3
d37334c5ff8d39cd6d7cbaa7304b2a89f4c75acc196d1d32b0950935ea584a87	3
d37501534bb103b9bcf5c81d998b2b62d112ad8191cece5d46241dec5bf230ed	5
d377b8d62b2eda56d1f8d1c4326facb975398ac632a367a954a22736ef7824bc	1
d38f7661630d90956ceb168ab513c51bbdcfd85787a9e584f7cdd6504fdd417b	3
d3957efc076127da025f2068331d73cc1ba29fde1c36168b8dc6823f1466ae7d	1
d39584962312d6be2e10ea0a8872394646c986f4a9c44e7c633306e09285cea9	5
d3a254bee04851b70614f7c28b553021e486f163e99667bb10032443b361a484	1
d3a7897972284283da080a8f9045ea4b5f3d59b0ea40285d6b0aa8ac2f2b87cc	1
d3b3c1f16964a82dbcd198d7bbfeb7cd61dd4f584b53c593b6518a6ecacaaac4	5
d3bbc9393290deb73bb8945606dcb26c5d28ea6e05341a67c140f3760a690a31	2
d3c1ddd9921b571a88b952b4f3c8fafd1879fa7242f7a595372fced4103433bf	4
d3c476e6be0447787bbfe1a865d2cec3fc3ceb3e1f4f7c1b4b38014d49010e93	3
d3c787b7ac47a6fb2abf1736cee94aee54f885c8ddf443122d0489c51e9d6f2e	1
d3cf59bc5563780066c4fff53870611de83840db22df09f6e2f1ddfb018b60e6	1
d3cf605cc82204c085de8beb6780f08e95b50b537001b3c1d0da243f56eb0469	1
d3d6643ec1a72a212b4c447b705540710c6e928eb7f4b33472d73ac2b65b1843	5
d3ef633efad663b325df57e8905cc244581d256c9caaac8315e9bf2cc9e6a592	5
d3f1e9c59a4542db82b10b049fb8149a77c63d84c27da42032e1575a17498f4f	1
d402a42070ac9f61349a3e4f1cf0a676b3bbf702ef7c2c2046bc089fe515150d	1
d402d74b92f29fd03641754c20204eb3f56eb05fbb2c3ef1a38ed196bb2aa25d	3
d41768a288a892c7a91f8ed0de27b0faf2a1ce0be7dcc20636cc3765d0acbb5a	1
d41b730f45ac99b149ef219b94ec2c4245b0e33d8b3c6332dc6900408956ba2d	3
d4209fbfe5da8f34410431b860946678010fbb9b29f682246c26ed4fb1a028fb	1
d42198c598ac1c3b0a6de2f814c276bc52c8d4ca1bf8d7103d1432b45f3eca25	0
d4223426b9f64603c986470d6076a46079f9b9c0189a4ce16e25637d4bac514a	1
d42367e692ee4a939d0391c8de0151ab78136398226b7067255736dddba91fa7	5
d425aab6ff8d4c6516390f437c81db89291568db54e813b7480b777f97dfbe2c	1
d42b840b3df06a4d21c979360c1f63bdde4a970a03879b5dd58f2fb311520832	5
d42dd20a009bf071366ea216ef8ff6ff9d39c1e0fd5c61272a11b92fe56735df	3
d449bd123d497e6605473ca133078eaa8ec7a8edd9991443d4803c2eff150a0c	4
d4579d518ac21fb50a794b4b2b0fe2edfa09003f1dc6cf7fdf584406ec391302	5
d464419593cab165c6418a367f7686cafa1e995b3f732c391c4eb4c2c5d9c6d9	2
d4707e5946dbefbb8afca4688210e8954193ab04e04a24c8323810f6df910e3a	1
d475f029c0d25ed7aaf1c92d4e5776027a64266491e3fd88e6991029634380ad	1
d48620f13dbef3d31176ca1ec6daf041698f5c2ceeb8b175b9773be2c1968db7	3
d4866c5e243450d302eeff6b5c232f050db07ed2585812bae9623749f3f545ef	2
d48f845d3c6233fb983c4947ae7610c81823eefd70ce76a568e0c6b250ca8d79	1
d491a7eb9ba60052ad902b0152889be03f102c7a381c5d807bca698841adb0a5	2
d496effe2e31d02b4dbe76ed8277fbc40969ff01b1a9fcb169b3da6e939a9945	1
d49e781a16490fe8d6d7c9932b0a24ae6bead7977236a4011cbf4c61943614ac	1
d49f4c4958fe0e25728c2a8e9d20da05569d842955b60844961b1b3a7a4c68cc	1
d4a51061a76052ac103fdf25321fda828d5af1c6b1a45349336aa92f26dfec5a	3
d4a763b0feb4421c807004d68d5761cb40163839d97aad0ee354e45488a26ad0	2
d4ac3a24c45fa1519716581db7928096f8b3bd73349361e05a416a07373bedbb	2
d4bd4dbb6aa8bdeb525844e1de24920c51e41e1d8b1636e31753975308643b16	3
d4c1ea3d0bd2c21cc618d668a51590fad1a424c12e2f6710822643631ea318a2	4
d4c6df8cca092fe7f45e3c8af2758d5450eec12532653338a83fac7bb93d6385	2
d4cdd215645fe931ef28488f1c1c91074c64ef7f9292cdc151fd437748518a63	1
d4cf231d5d5dde489ad2973e9f2f71f75027199b11f2b1b2115562123ef3bce2	1
d4d8520920c80598f79f008072fa45b1114943254b5258129b4ef68b6d7ebad4	1
d4e7d8d79e567d8fcfdaee38396f81957676f50c5135a091fb9dcd1cbd391809	2
d4eedab19d70a19343ba446613e4bcfa97cd0701a032cf02d136c9b6c5c7ef39	4
d4f5291b7944a971a07397fb0dc90f2b2f5d6c46ff221f1383761b1432dcfd22	2
d4f87a5b657a0bf29d8a27463e73a63680e083c121ad6394f2e1da7d671acbbc	4
d510c8da6d469b0fbd2ab4d7cdbed6d783125d3b9ae2c3a41be5470fc5537272	3
d51241cb6063e50bda5e1b499cec5de4a069bcd26e8b2b3a6f86a0462ff5d970	1
d514561aed93e562cd6e63a697c9dcbfe5676c4ab750ded868f9ac97e18af0a0	1
d52a6a7bb11d59b681b2656d98af837aa5e403479783df443d16e670ecd7e4db	2
d52edcb0735ed48e5f2493f302a811bb5a6d48278d766e77f65d2958223833a1	5
d53b3df0d708bba95c5f80534b70ceabf0a6719ece1710d31d0c4fab9cf0c9ea	1
d53e4f7fc2d136a68d6579d21241186144ebd58a3d4e193686ef312001a9a9e7	3
d53fb7479b5d3ddcebe30d20623205611e89a3322809566ae2ffe2ed09717e7d	4
d55953c1f2a0d65c6a5cebb04e16f3f4f020f4268f7802b2ae8424960bf0d87b	3
d55e3356ddcbedb2de7137a8bae33ea779f19120f184971246e143b73fdb7257	2
d56d6c377417a0fb0f42011d7e769601741ea8ad2415f081c79f7e4144131749	4
d5705c56fc760ab08861f54e3e106e94f2e4885fac52d40ae33afd13e1005d38	4
d5730b7871d06953ba99ed1607628b5ebe09dff95d372a31d4d87e53e2517be1	1
d573250da36ab2e1ccc95bd23f0d1179f52f2690ba142ba237bccde7020ff8bb	1
d577e32f028cfc85bbd07cd81c69fd300371c7b445b6d32d285283c41e233c20	2
d5795dd01b9c39352a72a365b1550ce40a11a748e6ab31ebf9d0d0149198de69	2
d57cd96b569d8c9c3037b91d0b5dfa7b44ace2161a680069fb50a1c2b6705746	1
d57e92e4a1c8c7ef119497b2d9eef4e78c7880f3cba79306367aabeefcaa00c2	3
d58a4a03fcf991fa3ffb37dd1c0e6b3f14bd2f6176d3a3121baa9e015c9115e1	1
d58c4644bfe21988ad2a6942adc2137523cee9f806dafec47429207c233279a6	3
d5913390f5faf5731ac09a9ce4c6f2843681450f33abf243cba057076affedad	0
d59910b5b6033569325131b5c45b7d7a8cf7f71024b060a6ec02d59c9f41dce2	1
d59b164020f7c8a1b154ea877c6b347b8e3d84a2d48ccef72357edcea42c7992	2
d5a6a85f69f5adb0173449061df648436d022c2d39bb47603e170c91ea381c89	3
d5a6dd1bfee2d0d925813453556c4367849e3e3a461952afb223d1d43ca79f6c	1
d5affcf1f1fdaae8be8c94a4732a5609144a8457481971518e56ea3f67ca26ab	3
d5b321080015af70dbd0d6155797f2eac56dab9f833a4c2236b428232451eb85	5
d5c2849adae53ed2bfe85b4a13b5ee22e54d12fe351f0fd58710e31ad88b1efe	1
d5c9e1363ade986f55e6da997998c886000c5e6a83e07d845a8c05148ee2f574	2
d5cd4b73c2f6bff69f331e08e00bd3c6c625cf1d09a396dd5b89d1e828bfcf5d	3
d5cdd44a2f40e96454e913749b901132e58ad96649e753e8d07e1b046f2bc369	5
d5ce8c57ba5277425703e73c15538f280032062bded378b907a7d04bc2de6a36	1
d5cff6ce62e9c21157283c51df81c2d9cad8ee4f1e6e1035c6a8df7a6c8d2c46	2
d5ee15918a2a4086dd3c4e57afbfcf7b1bb550459ab67e0809bf409b9d1fec38	1
d5ef8535dea50cf94bad254d2cc8ffb1f137b3aa4f37cc5892d7de92f35a618d	1
d5f0ef593bedd623badfcd22402bf76d25ca3c33f982018985bd45df8eaca2f4	1
d60943ee16ad7cc1fab2b541ee1a691bd9887c53f661ab7518b8376e7e988184	5
d6097eaeb52c99d201a9ab69af34b826af28795dce38e0c0f8981b6a169287a1	1
d609a877c7e16336380ffb012790f13cd613514b8d21fe7e9db7e3b7912c8e9f	5
d60a7b526d8c802e27ed47101e0b1d0a1a6ce18cbe6ac5365347f7870d1fed2f	5
d60fcabe72e7f190844536376dc95b8dc298c73569d2da4269f97833c33dd2c3	3
d618612ae4c30c6b5270ea95deeee7dff9c0389269660d068ece4ee5b442a258	4
d61b15c7eb97b70ef5e6a508007ef3915042cd368822311dc77cd789e83da016	1
d62607c8d34ce7743868b60b46d70c472f7e11c4a79a8171252b1ac69fe89383	2
d62c292ccfe3c3c02e5595ea2495fd381bbb23d99a5bf504fc0252d0e125dcec	3
d63634e99fd1dc3166316fb50d76c98a9dfe27446af328a2e80e6b905303622a	2
d636e9b2b17629ee9dc1ffe71388dab4589a237c3ea0e744aface1b5de6756d9	5
d63c121fd7252d9edc6fd9c6d83e06bab835f9ab27f3fd61c156e0b8fd9c7349	1
d65501b01afc7b12ebdc0fb3b759a2b7b901a905712872caefacd1e64bcce920	1
d65b0d39910d52ca041c2d48dcda3052e10df74c260dad1e40e96f58cc600efe	5
d662fccde6e5ff7c22227ff637e1fca7645bbf33855c3ed1ff0a0f222a6bc76f	3
d66b23aaff50e471ae0c897a1f731323eb9001c032bf4537f19c68dc2eaa35d8	1
d67b4a2e5cfa6af26904f2e24285b98d9ab6b4077741eab5cdd92096172e3cdf	1
d67f7c25d90909e1caafd19df238238bf97f32029a6821c4f8b238216471330c	2
d682f6a841875dca8e42c6339992da61b547be47de08ee13f22069f5a6ebb245	2
d68768e9191c1110d2ceb7dd8735c5f26990be42f440ff20fdc3793d4ea3d3f7	4
d6930aa63ef790fb1aa2bc32eb67574b62723d24ee3279156339eb93d7122905	5
d695824b9899f83799a071e462a71ae5e9d8bcb2333eeeb03df8def5457f7c2b	5
d699988f46a744b1c4d96483d6855ac86520b8d59c502604086b93ea3f797eb2	5
d6a4ae89c4bbdc304e2693db2d8b8c8328fd2074cfaabf353956db139bd853f3	5
d6a6ae4552a2f99222c35792144e4c6f2b9679f6af8d59348dc78c10d753976a	1
d6b20681eda6fc89e92216b6667bd7920b4c2f4f7ac9d4fa6dbe06badfc0cb9f	3
d6b99041110df78021b45cc089fbaba0a61f89144ba69e18a4eef2b360e860ff	3
d6c04866d6a9db84fdf71afb3579edfedcfeaddc21b808d6b43d4785a7051318	5
d6c196d4ee441a761a388376e3ff827ea41d7cd09a53ee2615e8470bc9fb19cb	3
d6c26cdf9a98e686a889c38a857e7b9106fa5089efdfa9b555b3b5375c8682ac	2
d6c297395c1eabda93ab45e93923b07bd1d86dd5055b2ac66ab6123b2d6f1c68	5
d6c948abf1725f3ac837d341ed47d61595f7ec6943a8d5ce73354ea47552c6e6	5
d6ca895d148387dac2b2eed634992fa75ad4de0dae4cabf5c73785d800219ac4	1
d6cb5397386f09d82367ab17f9e36444e44c2744e65c9424ad6fb6943163f71e	1
d6cc26baa04d8c4f9909b70b289ba651bb8bf1106b2c6152db0c987433fdf334	1
d6d7dbc6ecc010406bcce319a88fd1f1f9fc7f057c8fc28285489681b60a011d	3
d6e081f570847249b7b156624643bc10c7c7889f5d616800588e59f875f4d981	1
d6ece2cb5019fa981ca1beb43922215bd55d4dc4152e1f024676528c8cfb913c	3
d6f3f08eff20b63c6cf2c009ca9ba630197e68a228c1039abc5bcc567da357a0	2
d7028e5d4391a2fa69fd9ec9d0ac021d006f2e53f7ced7c7bf4a6f3c19019942	5
d706b123fd167016df7038c32376b9532c28ddeae420adf4b74b82df5e86bc87	5
d70b19edeb19237cb397ac72b551cc1c803354a09e2c5feaf025eb070f930881	5
d70ff5ebb43f27ef7989723d6c872e1c09fc47bed5f927cb6c1732794f3fcdac	4
d714a61680e15d1eafc98a1436a87a632e95a40029ac9dc8c8e287b549a6e740	1
d717a2976c53583aaaee3781effc23a8b5f5ff853ff77127a9e9517c602e5afe	1
d718e450e0c38dcd70af4bee8ba641e88b72834c2f173f38d340198c74fe738b	5
d72b1cc499e790afa82b9f1019fe00df6ffa19f2b3f8e00fd09942ad56161d73	5
d7328b33733802d6e1b4f7ca2fc726768e81d9883f99d93d61b9f92bdcde01c2	3
d7359eee9a890564ba3193f5d6598b02f504b431242301f8059218b42fa46f09	1
d737fe6b560f095365f3d5b37cc1ba8b24e24806feeace5f3336a516ba0dfc0a	4
d73c3baadeb0e629ec88b68eac99595cdfe68a9e52ca0c18a4b0526a37f75841	1
d741b987b4ef1f04a2fb3ffb900691188defc939b444272491fc7a42e6793d16	1
d751e7f51d312dc08fe2e1405d4027036535a397fd2a47535fe2a6ee0c657814	1
d75f89916a459ac6f88117cb9c400806ff1b44a20a5e401f9a213dcb38ea9912	1
d768378ec616456c5affe3268e6a400fb82009b21e4e3d057688de338480a37f	1
d768ccc1dcb761688e429dabf7ae3bfbf02a6e10416060cbcf07bceddbc3d618	3
d76d5ffbea69f05a2d99aae32efcc39dc8c860b65a4f582c3bb7ad18709e1ca9	2
d76e06e4ccc2f789347b80e45cb3392e1ce4495ae2fdcce239c0e655814920dc	1
d7747421ea798fed49e84dd2b4ca71abfbacac22cc7da84b50d116f9ee1b6cfc	4
d780d351b7ca2c768bcd903a61505517b1312d4d3c47fd0144f5eef0d322b979	3
d783a896a8f6582015edb16f2f49b98ad2ad8c624b905eb2eabed511cb0519f4	1
d78c40c46857eab7f325c14094a6ccbda39d1efa547b61f94a2b9e81f48085c7	1
d78f925c45ace4d231b2e7499bfbc1e97d1ee5c74491ab1140a843e1d2ee2ff7	3
d7938071ec41218904073f114ecd0bfa9509fb690861d27fbbfb865f8ea9000e	1
d79f453c32e65124640bdca8ac0aa4f8d55d1b08f542d02b19f83364e6efdf60	1
d7a246ba8c1ba09a043a24b0af03d52e4178e505fe924d7918ee2a2da509d70a	2
d7aa33b0ca02c5cf94229d225e9492bfc2eee0eaa27bcd394064ac4640d58356	3
d7ae19c451667018715f63af5b2d9dc836af7f545fa7d029a44d9620a2c2d560	1
d7ccfd519dc962a5dc3618345b7321613c9b5b5082f48c0d2989331933977e74	5
d7d7300d41e2511ad250e31546427279023e4d4742070ad3b9ef4ca155b1a485	1
d7d88696de7dda6a58ffaf38a721b79c032a949ce8701a3d2da274d4f155b081	2
d7d972d4a257b8a1031dbb16b86feeede322bfeb11afb78ed2b77daf7debbee4	3
d7e185006414f9adca82f149a97c9c46c97489b3e31114d53391ff3adff15f79	2
d7e36d4a8896eb76c8ef8fc8139a9c99d6bf9215b31d4cfd86aedc4cf5e5c4c3	3
d7e4662e9982199a39ddd993d112f4b9cfde5579b1b9ad06924b325a0b20f1e3	5
d7e6b5c1ad4d3d4e2c60e1ca07431746631ca293d28bc0543dfbe171439ba113	1
d7e733724a09fcae74d73f788282b2273d1f9e6cd8fc1c38ef753dac8b6009b2	1
d7ea6ca6e61523c0cf75cb85c649d89301d014ef1edb4a0cc2ca9de28e1f22b7	1
d7f93427611a946193960fe59f0691d11381d0d030e28742e95028ff80963dd0	5
d7fc76e57e6899e08b333daf938a008555e7e0ef9d342adaf54260a99dcdc29e	3
d812efde3a3829ed68ccbc794d6ceb00cea39136c98d2104db2931bb73d804ae	4
d81397efcfa535b1efd6b635d7b7fdae34a0a819fd2a666046f10af745d8f41e	3
d813c49ba1d66a5f7ba442248bcfe43e9dbd7a1ffff8f06a8d0d77c585117032	2
d813f53a7145e34c6a7a9730de9e11ee4c3e73d9aa4aa7b63e5e84427761b896	1
d81678f3e3dea2c4e1af9413147a5ae9144453bff6a842a4dc68ab956cb24f94	5
d818bf8b8ce396158cd7bd93b5175a87eecb63d3b6dda478b0dedd6f26cc70f1	1
d81b8b868c648bd461a63bb11cefd459ab5c04aadfdc6ff19a7d1fb7d3c59c81	3
d821184955a354d0fc454215aa69fc7803231fee32b7b7aab846d5eed858ba58	5
d824d8158a627441bd01de0498d12b2992b13a26c2c84d9bd07d86760dbbc156	1
d829c1137881f890e00b6fd6e0593337c040ae168272d9cefd8f32fc37842bf5	2
d829ed6145f5c3d8dee79f7ac9511a35decca7a850724c48aa608a0a721d5b00	1
d82a5872a44d194c98d09a14c1090f462c8521b5a7ef2d7ea2a337ba9c548441	1
d83159c97c2713558e8f39b91947aff4697130a44de5b917ef81244b5f3cf861	3
d83f094428bf1dd0ff9f588505e70888b025b574234de4a306754965b8ec7ac8	2
d8498b3de66ec2caeb8d26ae378b3b8d7011244d4039f016ea7e6d4662bc12bb	5
d84a6fae37b08402f3e8f3d3374284655139c2183cbb4d1e88eb0d64f81e4cb1	1
d84e836a868cd112d8064081e7448bcdd3ffc33481c6b772e91d75b7e6fe8196	3
d84ecb813be9a1c75653cafe99def709c7c8ae2277c5a72e223d213ec663c73e	1
d85abb3515b8859766a3a00f78573e98c3199ff52ff9cc537dbdf1aae78b8b26	3
d85fcc67e41dc74cd94259e80909b53f2e79ecff594d7bd4de1ab2324461152f	1
d86983b8594f5ab86215bc25eabb97b88c9b397da684b1afe89c8ec7c29f0322	1
d869ca4ae89ece4e6341b7aa7e3085678ac62d4114cda390500da0bcbbf0700e	1
d86df3e514dfe069009a533c407c23ca41f5612be18a6e879e64d9976e7e17d2	1
d870891a5329ee8ebe74d0079fd7447b1702eb14fdb71c7f439a2cc067ed7f99	1
d870f07103fcd9b726770f2220e8260d67a9bd2f06a3bab7aae24a158d37c7b0	4
d87d794085ad2faedd531e5a0d9388fec6fb0b5ed69c2eb36cf1670c81cb7c27	3
d883477096f54bdc69236d5e9df650f4e8b14c750e640e313b58ee8eae969303	4
d883e0a9ca91dac460e3bbdbdbcb2f78070886b5e4af35058b97375424b75143	1
d88623faa2d8b64b7b3babec5a86ca5a88f3d868f2e258c584fb0bdc21c49473	2
d889a735094ceb9ce92cb792ed97a45e2a5e2a0bfad0fa9a71086185780ca1fc	2
d891a3b466f4f1b0d3cad0a533798ae979bcfff9d2981dd89e014c291c06b6bb	1
d897b6225a7ae0422ba9fd40543e7d82406ec577550070b1e261e1c275fb9ecf	2
d89c68ef478c734959934b20803e1d9ec5201ebbd99f7773bb9a7821069dea37	5
d89d8b884bb01cb3e0988ab7d6c0607e5067ba28f726c2ef2a9cebe507f26ab2	1
d8a02c58fa09983edf2d2cc48f0dd4e549def30c2a209cca9e1d8b320581cf99	3
d8ac3791605f3d6e465500a9e57d959a2623a1234f0970ee5dba617a7fe5a878	1
d8b201d7c9467786c1f1729043b4bfeb609f8a8355dffc1746a171b5ef6c08c3	1
d8b7b3fbace0e9be8b086585a7575f1d19e5f306c6f86184370fd8474a64a6df	2
d8ba7dc3884641da150c258f1ecfecb080b4f50090cd47b00b443b3359860fab	1
d8bb8f6a90f2a5dc2a8ace96760f58a59879b8f1b9a946e838827ffb7a33a9fc	3
d8c18ca05b4b4b6ff3f651bba40d7dff007cd94dffbb64dfc64508cfbf2eb6e2	1
d8c203cd0b1027ebca3a4161be6ff4ac8b03a425bf25bc44518a21136d6e3103	1
d8d264eef6b2d29cd5c461881623d6d23bddb6c6e22bdef2ae974f7080f99da7	1
d8d598e3bae188ceeda1bc5fc83587c1a97b4b828cefc64b5fddb4ef88d33afa	1
d8ebcfb90c9a8910fd6491456084bb44c9ab7d84ddd5ba3b051f01513d6e0db4	1
d8fdef7135c912ee2e4ad9ba4bcb812441e5cfb818c008bc12f9455aadbffd8d	1
d9004a39588215c4cdfdfdc09deff00b11a1e86adc38ba05fd00290995a1a3d2	3
d904cde07a946617a0be8d8395e81886d47e928e676041703861860f6a9e12b9	2
d90a1ddc790d7b8ef2a737c1c6cab640a205473f21bb735f84b1b93147a5e748	3
d90be704b33494fd578b0466c21ef8f650705ae6b44e68ea0df61dc13706daf3	5
d912e463a174cfbdd3ab1de4aa5bb86af2a953c730fd7fd25f85d67bd0e71cae	3
d925bea07a381762eaf98256a9825c2c421d4936b4e4e0adf5545fd6e893cf6e	1
d93708c1fc89e424a0e8a57530fbbed3ed09cbe64a6f000e6459f7bf4acb3f29	1
d93fa0aab6c449c507b711c04c056c71732e0761be537d7d81c37936a9b2abc6	5
d9499f7684a29ecd3d545f80ef3bc75060810ee0d85750a32048314bf7904ca7	4
d949a2b5c9f15183d7a26a7f7de034fb5eaae259bc518e8c54a769205e6c4ce0	1
d9597162d826d5be577063f0d1db2b55d1e3d5ee79d79bba0ae773c0c3cd8e89	3
d95f1d300796363ab8db1fc6de8e2d76525a319400c1b2611204e0931850ac5b	1
d96dc9ae0c3051b22db6cc0a2fc4992a0f563093927af61678519b5b14436bd6	3
d970e57bac2c66e42816c4d7f173595abe3f46be5896e4c8f74e6b32796e36aa	1
d987b2c6751e7b25ec99b3124ebd56a464cb51dec4a7cda0f63ef1ded6e34a85	5
d99160f14afb4d519e413747a1c683a9eef81bb48c35deb9d9e288f9b9f713e4	2
d998673b3799e2f81e42c852767c8a1e1d6c3295bb5185fbb7f33c52a5362864	2
d9994276cdc9e4892a24c4e05775c6c74d4b576ffb25f076341487d7f2867d30	5
d99d05e7d1b8a2fcd3dada370d4a0e771ecb3a4a29c915f05cdf7c2391bdcf1f	1
d9a34f6c11ec6d7a0a92e945ee981e7d7567fe98dc2322f90c76ef305c069d37	2
d9a59d5d07793a3139895d48041261654b4a073843bc087b5a994948e5689f02	1
d9b2cc1d58e2d4a45fbd1f05ee259d9f32b1c3d4ed12b2bd20049dabdce5f22d	1
d9b3e81faebe4b020d59e194a65dcde9c9cfacd297ce49857927a5f541820fc6	3
d9baaf4548842f010e8e45e4c21d506dc05cd8eacd58912525fec3ac9990a314	5
d9bdcf5b745186ec362a42968b29012143acd0f534f9dc38e720b353be3afd9a	1
d9c52671d05afc6c1a41d19572e1b4ec991ff16890456d244d350395d10cf3af	1
d9c5c7672207eb28a5790bc028a1b71e132902bafd5fc53f35a1a549ba21c301	5
d9c79ac9c6123e763e241a3512e6aec56cc21ccb133275876a7ba34ef76854af	3
d9cde26c3cf8ec5f08257758cc49746ba256853f9e18677a1e03f4e88d1a8935	1
d9d7ac647d9c925cccdcc3496c575cb026c1ed6e17169316be667394fb52c79d	3
d9e1d1656c641fdb4b0bdf92ac652077c19cbf39453d261721d5c66caa019998	3
d9e6b29e504bdad72acd87c39d6d8e6b8fcd96710f047270fc992bdbe4545721	1
d9f231e3810ac6eb3f220f772f2b273cf5e58a765a9bcb7101c8d47939d65b70	1
d9f6e2442579d83b37070b29e6b69935418a1105b025a138685d3c2dddd62a83	2
d9fd682dfb828d19562d9b7d58645b54355993180e90a26bc85d0a42bee1a9bd	2
da02f5a58d826077e1068865bd1d338966fe5b15a833ef925556f654ca4c8db9	5
da05b231fbe30c9b3f484c7592186223d49a413c3900baf92bd93c35fe2f00d2	5
da06bffb04a04326c8bbd1560a434edb007567bdd18beed2145eaa167f55824a	1
da0fa17b64dc5b6ccfc760b4e188f353ee037668a251fe3f376695d6b3e63b41	1
da1698cba5d54155063fac6ae3c48306f596dbf03d521cacc515fae7c07c2b56	1
da334e7cbb1dfd84a38baa8533a72b19e14c165bddcb83094942b2eca8f83c95	2
da3374c64859e65318abec5953f91fac42f3576abc890fefff7e167a95f49847	5
da34b481398a61642590be753b312159eb42ea4176925dcb975a7a28fa403a6f	1
da372720165b96fb9ff8a72dfc4c449f531dcd5700895f5752895c05083f0b2e	1
da456049448da50773b0f66f59bf817c5bb5c71f26b0aaf9f592891f1a1f46e9	4
da47d2cfab91a9f501fd2ffa0c8f36b8bed5ef0ba59db751568dc10677fac586	2
da4bf0535f23208609156feb73d34d231b8d2162c3fc8152d993b663989ad924	1
da5bd306185dccbe804fe059c3e81d37e83176cf10d6835e4912b81c41ef09b8	4
da6bb241199bf7e0f7364f6763fcd49fb6af55f2078ef743eca2f5db8c66a7dc	4
da74e3b94383df7d1dc59237891d4b5de106c98be98cc0ccbb213fa412677712	3
da7d8565e7b1a6e523bc2683e7c99bf75944e88276b064ecb0e79cf2bdf2b727	5
da83de504dafdb6411722fa1eecca912d8774ceb412c44d1b734a62058700d40	4
da843ce29e8ffab3c5d31c9bc5b12eec47bd4b3d1942420b18a134d07acdd35e	4
da84ffd256d903a78ab2b79bd69d8c1530ea4c587ec649c6268e6b83b47ff0fe	4
da86e7a8d671e80b0fa7f00a5b2385ba9b118ab938ccaed6c2badf00d8e3758b	2
da873c838128daf378a046c838e60421c88317d9287105b2f3f7616a4287ce67	2
da8b6b182d79a3fc756f09783c4109f1f3e0c89a113846b0216cdf92bab1b39e	1
da9fa49b5476e16373f1220469aa94fa1d288b4c66adec2bfebd1d5df53eb714	1
daa2e78ed0b23bfd70cc0cdf4c25fabbcbc9925fde378474467f56d81293e6a4	5
daa62308bf9dc4bf8075909d65a6baf44ab54746a0221559c9766c35d18168f8	3
daa880b8dbeba161b28b969cc6a0131c4dad4ed8ce7fb15b7c66747d800b5424	4
daa8c46c230cebfacf10307466d35a23513816c083c70681d071d7273b5ccfc6	4
dab3db0f60cf59b38ccc2a5c96429720181f7cf9aff4aec2592ab41c1289e31d	5
dac30c4ff1a3093b951158e6122187bf8dc0b27b74a59fe3f2ce64043fdfbece	2
dad4b00f3399bb39c97c114b7ba7790ffbba25577e4b2a68504d0a17ca57f619	5
dad6ea407a03d9a20e48218516b65bb8ebeec9fe93338cc0c7e4f5fa95188741	1
dad994dedbdb32a2c75e0b89f968be44f7e914fc999ba566345ce47f07717e9c	1
dadb2f8ebbc243464f6c4a08ea125a7fc9f88d7eafbe48463cf729f21dea1cf9	1
dae6a166d6fb96fc2d5f1f7a32bafbea743f1bcf22ac312d883e5212b369c6c9	3
dae88484bd07e0946e0856e841134afc8aa22f4d28039227c1abf5805c27718b	4
daf215db56ced918641d7f1c144413278ce29c4bfc99f6db08f0256917ccd584	2
daf65a99c2efc9056d813658f2b9337a75ea2cac789e5bde1e7ae51fbdf8abb9	3
db02e719144bdbeb1fa17b6f9aed5637d15cd019be6bd2787fa69505d67e79df	1
db0672b060da236aa7f7ad7524936c5978c8e51ada93514695db6388dd30467d	1
db0c13a40995433042bd082998b83932bd77a16348b0e3a3eba54eb48e491300	5
db0d83c2895ce7c72605a613d62d1b83accd29961c6be550dd1c2056d4380133	5
db0ff590f23bfadbfa5df3e910b04212c55e69521f3927eea67e9354a86f198b	2
db1f70ea50fe8b34783e8e87cb98c9d4b40b15d42e318b269b48cf2a6ed80351	5
db23dbd1c7ce217833b78fad9d60f31f091b16a10ee863787045161408c0d11b	3
db2e99f750e670678e80a801026fcfe120c88d0dcb73270aaffa74310cea59a6	3
db30968828bc0efff9b489e0cb02e446dc59fd34c804c5ced8a472fc2efb399a	5
db3ab4420cb8df597688734a685aa235e19ccafd348931a9c6807c42ea278353	1
db3bbd8158b34a8bf6591682f9d2399531bc97420b9e34e4a79373b02966f765	1
db3cf5d6e113fd34bdb7bf782c296ef7e6a4219a5736200c8ecfe0c87fe16563	5
db41600018c88c814262d0b779fd982acb29a2c13eee2eafef0d9d2f9b586cc5	5
db45d4a9c21f6fb027d56fb5206fe828892ea595137439c5c10e980fbb405b0a	4
db4778da5ca738ff26b0e5c8972ea0a161f0fe568afcc6493ad778a7c337108b	2
db4dc5db2672a903b688ed57300924ee3ec99b097f9ca3cb9ea771b8b25c2855	4
db5914219f1529f1317870ff19adf73b5215fd9622718fc5bad996fbe4ba4fbf	1
db594de55a5afaea1ca87c224c397c68007d9f63e7215610213d275b8e4886a1	3
db5a97e335f652ed537a4f92a0df90224a71d129cbf4446ab8daef63de5f0a6c	1
db5f09e59ee7dce7bf605a7b015e178bd2e1581240395ecfe833115f43515da6	1
db729985e60d722c192f08558a30a0c4e798016eebb614c19f2b6fd6fcac2998	1
db7348f34a453d304e9bd63ee341d674c55eaabe8ea3d3af5d2257831fa80c9f	1
db73885574313860abb9199a7e80f357973deb91cbac1fc435f21760f6f940bb	1
db7c6c18eeb9a68c88aadb9aea13696242273f5cd7d42c0e5d66e3444c15515d	2
db8acd861c2b68a31110b28169979b95ccf806b9f697d60c7ec9945ff414ffb1	4
dba00b5bd0373032b97a0bed1f398c281be3aca99f7e424c33f111a7a7b948ac	1
dbaace0125312919e6cc5abf7224e39b9ead693b1ee641c2d6e4c06019238d75	5
dbab2f4f2b96468beb91bfdc039438b9dd51614bd67f5eb13408fac8ef2c7cf8	5
dbb55a4b1d4a49c844efa5a3ee64e61e0e971032b083ba08a9210a1c8541a49d	3
dbc206c0dc6a521becf6b1f9658609edb3f666b041c778d60cebe88238835b68	1
dbd9f656b39e4cd4071d54fd358949f3179315d0d94a6f500f97c38348561711	1
dbdc32aad137ea6ad8f0ba68cfa2332e03abe213bd7b8b0e49b471bd31ffd834	5
dbe1cf3036aed3d32087c9da74d03d81ed2c09eceac7448b7d421724d6ab3f32	1
dbed0fc952b941dfba0ffb168ddb1ea0b250d4f10119a9b985ddfdbebc7c31ff	1
dbed9e157a029b4f86c3484bc97ccb97e443d52a938da2c678a4c0cf2ac15319	5
dbf4763805f8f0d43d0293a9d7c7c3c84b1fbf7143468f99e323df66c8c0e719	2
dbfbba1e4d97fb50ede5012024d7ff4144098bc580a9d5287f3db0d19283e896	1
dc0f450a16be700289d0ab762c67298339840bee88eb2fada940ba7c6fd9efb7	1
dc105bdb06f106914a8b4249957f67b601104b203a31162720d8ca5bf3ef63a5	5
dc18efb7078560cb9ec931aecf0336d3d079025a289461851934a3e7621e7bd8	5
dc1c732d72b62afe946d3b0f55684cb845aa6baa9b1de5916349c87bf47313d7	2
dc21971fb3e5dfe3cb3647b321f153c3cc0669db1d7e10c29af050bacb75d16e	1
dc250e1a01b82fb4e646f4dee3e58b88452caf545379c5bad048086faa978875	1
dc32cd26dcfa627fbecbdc9bb3f64a7075e0f1ba14a06f512f54ac877c13dd35	3
dc3eb9a33f5fd63d13742207d25dc7f6284139e19d709f19713c77743ceafbc4	2
dc3f58f31e3749b687a51b616aca98643587e6492fe6144c3fc7b56bb04f1dd9	3
dc40c975b2c2b496c77da8963c0c52d20e2895c356a8691d4da39e9e50e47270	1
dc455277859919f2362d68cdd64e94e423cb15e8e2a894d5cf0c0501a8adb419	1
dc45eff155fbae3463b8baf40c41dc31cbbe23bf4e06a8dad61287c158f76187	1
dc46be5f7c587c66f3b8afe1ab48de70c7879ba8dd7942352aa80bab2a2aaa5e	2
dc471326a6abeb01cd7255228fdce7889523d92030abf8e6a11b3c65e3466cc7	2
dc515fadab3b7b935ee287131f7e1d7f082752e701034722fcb20dcd366789ea	4
dc5b26cc5e96abfbcf0174edf2b83c3f033c091bc966a173747eac8d3baf9b7c	2
dc5e6de3d2121dd54b6b6311576b74d24a45c05e6acbe32e7040fafcc3eac30d	1
dc619e7219e836a5164e1a9aff56dcf1cd54447884cb3b3a0b957dafe89752e6	3
dc66c1691d7907178f7c6b0ef0f03ba130129fb24c38f360df2587fc3e5e9035	5
dc69e19739e318f740287d71b1e037086ebd195d681b74c599546c7908f2cf1b	5
dc6ab5d2aa40e2969375bf43815b231c78c736f41be7442b711e32ebf5898b5f	1
dc6e36e87f690cfb7134fb61bed252f887fe5e0e990e793a2ef8393f5fe1c69d	3
dc71d910377e21ff167fcaba3e31c4929954d604504a3179ffd14f12f91d793f	1
dc761958a1d8c519f6fc1d01d8998d47de11f908c390e624e99df53801f59f11	4
dc826ac5c6a5eaac7b112932b5eb3b73300197b9dac26b9212e7cafd6ac144b5	5
dc85b067af39965970444c2db70a1c811d8edc658a13fadb63b0363c598777f8	2
dc91c24bfa6118f921188bcc6910c784eb19df77ddf9795617205edd248dd70d	3
dca4e0def0e58facfc2b010a4aad6c317eded92c402f239230851b6f74fdf106	1
dca90f09a9c9e71215fac4993d8a64e52d363b642e43600d3b3826add7c1ecd3	2
dcaeee66572a5a60ec6e84719e5a91b2ef6dd54ed878e003da57d853eac31c6a	1
dccd67936bcea775fa8f5aeed23185a793400415aaf8731a4446cb80b15d8400	4
dcdbbff890022eb6c66ef40c681a71d2660fd281a23c2a90a186ff78d4e34353	5
dcfac76cb00ae5ce5ffc7cb474536d65c1f9a3163993d7a6487176fe40e03f8a	4
dcfedcec1cdb5bf288d5bc44caafa5cd638272b404b857cb4aee35da6f746cc2	2
dd01d58587346b6f1e8a6ceb1292199d498b393dae145475f3442c69bf96c8c2	1
dd040c943c2f04630b79fdc68c67a6787504b5310fca40209adaba65d284d8bf	4
dd19b8caf3b2f3e0ecc4776e32ac6c628daf9eb69962a38c17cf419cde41870b	2
dd24ccaa8007190c59555eea6f60ea440efae00dd6ebaf28b751ce42e15333ba	1
dd25985f4563a5bcbf7b1545a884c60ff8d65ece032251fa3452c9b98032fca0	1
dd306ac686c53c73a7a76bd958136503aa34a48775481c334b59f80082bd2f3c	1
dd323b58732d8bee1e72854206d9fae8f4b6aa65604f651ab570aca788550fb2	1
dd3261d5a6283b2210ef235a44de93459f503e3b4f6cc0e0ef5ad07aa2b634fa	1
dd33c7e9953f945a54f3c1f4e37bad40f5f2953e30c1d0a48c0b62ccead7bf33	2
dd35880979580d23f48ca9148f72eb78ff03a07fbfb377b4fb6a83a3d6e8f9d1	1
dd375d1038aa5eb72cd3e027f67420ba035898f91f8226ce3bedd88130cb672b	3
dd40a5e4cf31596cea7fd06dbd3b943f3e72c9a3802cff182d7061cbc557f876	5
dd4584497471df6d60cc2562751b4b4924de5fa704f94fe5df2f313faf4572b7	2
dd4823f63275da4e37914c39d522da6a7f5ea31ac2ae9bd596f095ccf6cf221b	3
dd68e35ce8c65045bc8ab33aeb8f54a0cc188bc1c503c709348e9482804b4265	2
dd693ee97d40ebdd28705068f6542a4a5c68fd827f95b126c124982d7c6e9921	3
dd696dae568908189a09c07a22c66385ca77f993231ce18b378832a36b6263f7	1
dd6b24d0d39c3205e77068ce694ed19490e66707fee2a54999ef951cbc5beca2	3
dd7bbaf9afd18b565d98b4c704b22729d413956123d3a88fa22102ca0c2b540c	4
dd893b1860df610063f761a3143ffe80f64de66b0ad7aa38fe4a26964f40fdf2	5
dd95842add67ab5e62b9f8ded824618044c1f6d251416920b00e49ed179e1c0b	4
dd997d0a1ed25c58683ae7937d14911fda5fb6b74ee4e30c7596f22ed09c1cd9	1
dd9c23e97d794b29360f9bac1edc8bd00483502bdaf957abc2b197844eb2f58d	2
dda79f0e7be3b03856308a7c1cc1e7d6033cf2ec9aeb6c78151166efe0462ae8	5
ddb56834895aadbd4a9a47ffe9e751a6b5b96f772a409980d8234a403882d646	1
ddc813f6ae0272f23c508d76bb12f13248451eca601be376bd19be3cc62e1f2d	2
ddd189a6dbf00abe3cd85e585ce9696f08e6303f8a5321aba50a1c8379a37008	4
ddd7d257b75e3913dd449fec8a2552540b9c8ceef0b6a3d75587dd355542d175	3
ddd8614bfb6de81867061810a2583edbe378c5cbab527251daab59bf011747a6	1
ddd95f55e5a8826e3249fd7e474aa0afe5bcee73f502e6bb02db3b98f096c82a	4
ddeccf98e86180a8cc54979ae9b777162e73664e9109395aed617c066b9c7daa	1
dded6a66af4fb164e996e802c7d252453be65f902c06e08f3ea568779446ace4	1
ddedc5df792e3bd65d99d9e23d5ffe1963995e28d2c98e7d1cabc0e5b5c62fc1	3
ddefee28f02259e33e59508e1d2c50be3113f0d36632662d3287199450054a6c	2
ddfeabfb80e74d2ef0266d25719a58bc578d50df46cdbe1dcb24d889cfa71ab1	1
de02e54f59a59edb0c2704a3929e3eba80594d7ba638ac8023d33f0b95ad4a49	4
de04f8e08b7635edc824e49024d84d64bcb84e21c15141653570fe912695b74f	5
de08f306a42c7ed2ebbafec36ec587e0aded73f7705a478c3018aef07d81a8b0	3
de10368b43df8cfd90ee7a807df64b03776d81c91f406b82b59ccc36ea7cd110	1
de10eea1986052c74ba551f3d0dfb22c5778a18a369e8ce06295e7fb25a46457	5
de1aad71b67685f584c32559a471ad2994029576ae3eddc8f7348e50c7054952	1
de2536f81fb6b8c7dad33b9c8b19a4d5bede491c3de8bb9e858cf57f30f238a5	2
de2b535b818dbffed2b3ce9611c4a656487b458b342fb47c573afd4766d68e7a	1
de2f3380c00aba99757ab093804eb13666c5a4ef09627d9d32e93987c831c0ca	1
de2fa2238d2feccb259c6c6f47a3cc4213dcf3266dad2ac64f69dbf54921b5d0	1
de3040f57006f7081fdbdcbf916f8b3c9551bd7e173d119a337c45f1d4cca21b	5
de31a2ed2c50982e6ac33f0f9b3d179c6f1a1138e89a250fbe1e9a8dcb55af79	2
de33f0d96182964830822fa59a9d4e3c4eafa7fb198722ee3c68e5e2545acf9b	3
de3c061117be7a41845507ae1b1fcf6781c7b526ec1d883ecc1acaf20aec7d80	5
de4e3820a371dc66479da74b42a826ef15934135c41ba5fe65b2d68d914b803d	3
de4f37e7c3bd77baf47b4d801833cf642b5b501383d7e5c23988718bec7de62c	1
de505d7bf54fa3bef0869657537196fb8b9f777fd305139920dfbe5c9229c1fa	3
de52a5de225d5ca7c9a565dd466b3be13dc1889b750087f7cd47405441daf365	2
de55e0b9ea3fb659d7b3b65b1d1a96b92fe3bde99dfb27d0c35a5693cc5e0f2d	1
de5a4bda4fab4e306198a1941a4da025548a30f587a36ef1a1b217ffe2bbe611	2
de71ef6a3c6e58e76a0d12e14f30419f90e9f0c4bdc2e3852732799a4d0a5321	1
de7af6771193e3ef7a317c9f80a130024ea0cf9fccfad29b0a85c631c88ccb9d	1
de7b8c314fbb6e805e4ebf5b34bc145bae002a96485c26a57e6d37ec443efd85	5
de8ac5b2273eadc72da98ba3854fc3cf20541e45d6ab3b5603e7b6ed67c2dee3	2
de8b9b5eaa916cbf871c71a7c1248b93b53e33a1c1a91021b2ef9a58e5d7bb0c	1
de92cbc2bef051cbacbff4cfc7a61f49b8c7df9aa99b7cb84220c7eb1c8af851	5
de98299a0184abeecd7367460190c041ab0e4bceb41383b358d5f7b2c9b3f8c1	1
deaa95a10f080498e12090e8fd556c0be04388ee3bbbaee3d075ef2498ba8587	3
dead9a3431ab05d2827b68f599ee994ce48dcd69d4c93420bfa761029b4af609	3
ded6618996012d6d55ce74c601b747694e36cda8eebcb87fc689c0174cb4a40e	3
dedc9cb0ef8a94e864f18b6b803305274ab9dd7271317a66b4bd4167b19e7a09	3
dee0841e7eca4015439e5bd5d225e68196c9e26048310731ed6c06071ce2a728	3
dee4b4d6b0583a7959311ed70873c96a91f6584afe577437972c9c007f6227c7	4
dee65f52c92317938d93053a413b61343586fd59a36d8a582f30c39807d32d8c	1
df0091749b57506272d0156a9d9c0724d2d583278ae319d843c96c0150350384	1
df0fdca6ffdee360078c9e6a89645f92db225fa4c158565fb642984547bb9fcf	3
df1cecc02cb31c90eeeed5777f4b120f71fecaaa36692503d64f917f1e1dac71	2
df209e6f12e0c9c36fec6529273f73f62f266a427556af42ec4c344e53b217d9	2
df235b9ffe63ae11ccb3e7fd8cd6a819cd806cc18cd810d095c6b26efe7a94c6	1
df27e1802ff7877efce0258d8efc5aa2c27d7cef27bcfc907d4baad2afe79a34	5
df2a0d98c17533aebd5cd79a81286e0778a4fefbe8c40069283f7eddb073b086	1
df2ca4bd4874e0fd475927466a78707d7d05401a7deaa0c195b3af14e284eccb	4
df36e9e967ccb2361c9ae2db5e5382fd4933742a29c5679c77da9e95ac45a4c9	1
df43c75de26f75c55a6c00ec409301635a5ec1720456a4c1385eeae80c8c969e	1
df4bacd4e114271465a406c449f35970b5a8ffff9663d0b0259f977b05f546dc	1
df519a7fb87ed1aeafa8f0d024b7a61c9c3ea482d4818b34cc7ceb9d31ee4456	5
df533eecdade681d3876bdc72dabb326a84a8caed9f0dd865ffa1e57143c53ee	1
df597e0f4e94e24101057768f05cb57d7c3e06fc071246c5ff7588bd27b93e13	1
df5ac320a88f31b377e7cfb5265d17d70578425f72067057dc285a7c25edccd1	1
df5d24e90c547dff3942a926f6aec0505ff1970a4e3a9f2e76f0afc2219f9c6b	4
df614d280ce0bd201517d0121744a5bb69e9dabe815f22f0b366043f5990e835	1
df62f4ff8c83729e423dbf6a8df96354ef69fa9ca0bf2dda1bf1b1a3cd5e5e34	3
df70222a495513339e93b0f372cdb04cc537867a092619f390b5d91754bab2eb	5
df7089dfb966f71002c606597a89c6232de624d144b07a211e93cd3616fe4c8c	1
df753ce58283dc87df35d03a086ae08f2881f0ae4c098637f390c00fb0d2fabc	3
df7774d0112a68542ef939b46baa1c8e60588737166f8ba666b259aea27b709e	4
df8dbb1ae30854ebc8922d7af00442db943262ac50db7587860f2472431fc2af	2
df90fb340a15bccefc16715d4e12bffab76b9323e47b654a0e259712ed49b3c7	1
df92b26dec226c1f26ff32bc69005a912ec0010a08d97230a11396aecb97b39a	4
df93804e6c316c058dd1934c386aff83b561d73be74a25b740357d9d34956684	3
df9d7115b40c1c2969e6b2156cffe96f136d07824b6153ae9963a008f507cdad	1
dfa9390a274c8d63c7ad232f296d0ceac7ac96368e1b9f6a55a754d3361e8b60	1
dfaa48501062ea0e6c257924dea273672dbd4bd74e1eea860005271adca2dd62	2
dfac3ec0dadf716a68759d2c69be9ecfed98b31007ac7f1cd13dc30e7fba7cb8	3
dfb1b57b8e23f01898278af269b8fc9b5c1362af8ceb5fa875aaa26276f2caef	1
dfbfd505a6b65425686926a241b0041760b7efd94393a1bbf538f975cba8d9e1	3
dfc161e8757807bb88e0a60dfdf76a4f8dc4a439b32f39719ffeb3ab0a001aca	1
dfc4c895a911b5636e1f235548fd9d942642c0e6634d531ea414d713da4a301d	4
dfc97a0ba345012ce8c73c831041980b739b33b914e94a437fa45e29ea3c78ff	1
dfd4d717182488671ead807a0efb8a90ce4e852b68407384966995a01291d193	2
dfd4df1ef2128154fade513e0453262b26cd4492335d99d0b29089b96378109c	5
dfd94edba844c61103777412b6d341c2af978f162dab872a2a273ca5bc395309	1
dfd9d205281901856241d21762d854a3973c5e03663470a0b25adb8b548dd393	5
dfebee5e1f5aef33853b8b43f69a42a82b01bf53cc96d46d48672ee146b0ad0d	1
dfec27c0eb8b0e19ac7593a91eea2af17d66ae2c93ba89fdac39553c6669c7a0	3
dfed03fefc67f634c44fb63cffc04469f20c2144fc86d4895530501f9f00fc78	2
dfeeb2e09e77ba045b968b16f7c8cfc373c8d3199e8be13984fa91e8936318fb	1
dff071556e8c0afcb9dac19b1b687076fecefcde7bc2b8734cb957f970d5dd43	2
dff27d66060df58918d75d72b44a0a10135b3a5a7e71c258f9541334ec6e3468	1
dff5300180149ff0bba03610ac169f8550883e07fd45280fb177e1a503e25a46	5
dffc5551b3a63eb525db6907bc74ba54333a99ff8c0bb6218f47e2bfaf8fc964	1
dffd0ecb9ee52dd2ebe35eaaee806fc19d95e44ce9d5b37b964711b86118a894	1
e00982a276a97e63bb18d8fb8e92db85ab80dada029635c215eb426774e0b9bc	1
e0257f94893a8289086361b90da0a7201d879f06821d2201007f25887d9f45f9	2
e02b3fd70f40193ce14caadee06a023dfc5fc25ddd6574578d119cbceafb9760	5
e02ee4ce27b58a7f76e2413c7415aecb5597a118facb132a182340eb365b1006	5
e036b45be0d0f866f216a467900ed85b1eb5365acbf331e601d72a76f944b9bc	4
e0382b8c1e8f40c3f75fa308f934b3257d01b629c58b2d0a11cf7fdcbcabd622	1
e03d1cbac477f82fdc6b4add432149cd87662c59ede45e419accec39f9e33d26	5
e046f3fe5b09858216c339020f5ae5731ed3497dd0ae80fd207fa94c9414da08	1
e05567e3c35e0ba562898c465e7666c158524bcfce0cc117f8ff04d537521d1d	1
e05ea68b7b6d43c017515e3d01a10d11486850aad790956bd44fe5e9e879b4aa	3
e06291775fd629d8269e2449db461a8b6475a38a870852ff5c439a70a19bcc56	1
e066ecd9f3760a47953affc9de1a3942da0b0b396ffab3c2f4dc42760d0e2e18	5
e068f538a345298a0c5d69f5f8ccf37f68067510b8cbc90650f46d69f6ae7563	3
e06b772ef1c3a9c8fd0c4a385878f233840e8df607e1107b6430d5b0ad922286	1
e074d7bdcb28adca57fa111098bd11a15867298e117d1cf4457dd94e8458a368	2
e07f4a8936b16a66a177dfca653aa4a5e65fb954ef5e2048a46b584b9b06dee7	3
e07fd12fa8fd46579881eaddf9f4d0eb819587585e7fd0e67f80b00c4ca5926c	1
e0835f743e7db67ecb742362a5fb21f1bf1811f69eb9a8309f9dcfcf85c15642	1
e08bab4d56b1cd13e13abdf4eff9ede929896261fd7e10ee9d1a277b8f864126	3
e08d7e879848103b340555ecdc5ff3266ad53bf7a50fa707e34e62c06f308201	1
e08def95de2278e83a21b876a811366cf4dcf18b181b2b25c7e2e484af77e8cc	1
e09439e298d189cbc5c7568bc719daabc6521b7776a9baee318f85382a94499c	1
e0a3a697759ba8c97ee805e188c95dde51696901167596ace36ac29fd0f9c1ec	4
e0b65f348b38993cb7a7f3c9873427256634a8bf5cce964e5150f4252e1dcc3c	3
e0c06f111c85918b476583fc3a84e70d7628de7e385ddc1917c4388196767165	2
e0cddc09738466c0790cd91cb07f7b86a3ec7003935c1b054b40044072d7dca1	4
e0cfaf263f830c64cc5f9f438d30867be08b398169f0da009292b330fc938149	1
e0e5db2d74b83422adfe69ea5e8d8a5a8b62fbaf55eae4e68b27a03952a40588	1
e0e5ef7320748c8be5241031a9c9224886e4135d7b2c7172235ccc58944ba926	4
e0e7ea580a71120cf8cf94111df42eba5ab03c818a90cb95525409b527823b11	5
e10590d935240620b82b9780bde3b128aac622e144289a1aa21eb28482afb637	5
e107b10225b2fec87fc6ddd6625a4c2d679def4b16edf4d49789a0615dcb722b	3
e10fbadf0e9d8a70e0f4695be1e1dbd64bc570c905669802339bcabeec4619f8	4
e113f9a043ae8e940061ab125472d376ebbf0d9f548bee12a91f9b72c2b5c4d5	1
e1269b090c5ab082cb41bccfc6333ac35b93b8d67d2943dacc14c332698113de	2
e1293c73516d29aa82f19eb02b9b529f935fc569cac0f1e4776c57a9f91d108a	1
e130f0bc1a5f387f39c45b3de2ea50b8793e22ff5337a62e2b853511726667f9	5
e13c0e698d5fdfd0e6fe461cfb7cab2a5c5811c390dc49d1e4fc6cad4d33ce6e	5
e140abb7a27a99ee5780c0ab60ceca413eeb5dc7682272aff8cc3516caef05ae	1
e15075db192deaf4d4b68f69d72181cbe9dd7e464e637e46ecd4fd4b51790793	4
e1529fd0a2e5e42a6ede7b941584e8c92c257edbb8663cd67bd6829592ccd615	1
e1550241068a4a09e29c4d534b62b1fe15bfc5c9d10d1ecd0f604950b261cb95	3
e155b08e0491d3dae5e4ed2d30e5eebbee7ad69281bd3838befeb0f741c3da1c	4
e155ee8c30c71bc64c8f38625e8ab1489c427339e334d2ac51eaab65942ca651	1
e16520a7e961505e5f094397ec3e292d4cbb1adb9cf443784b974f6b8fc5caa7	1
e172f8d3cd97f42ea3df73e40a056862d8721807567930b3316aaf32d5f28553	3
e1762e419cac45b6fcdfb4a4780b7ab32cfc84e022070ec672712476fb0698c4	1
e189a9f6967cf570c9c57788de27622ae8deb6fcd7373f17b66a283eb5ddbe35	1
e18d6be16ceffbbe9967f1dbc77199ce1fe47b870c5c5fd3e21465a475b0be2d	1
e19562864bfcdf1128e234a2dd76c7bf1184010c1fa146430068cd3de997770c	1
e19a1c63bdba168cdd399068ea369363a697cc6fb89fcf5c7c0c9911cc192037	1
e19e22d284024d01f0cadfb5513ab8372664e17ee93e2d5000140cc04933bbb2	1
e19e953f8ddaece408997690532343ec5d6a1bc08fb5e4b219ce906915604945	5
e19ee695c768b0b13fc48ee3ed037354588f3aa4b56b4cee2a8e1df7a155aa69	5
e1aec3960b5009084c181175c407652ca188d68a71d662236dcc89901a48534e	2
e1b2a7a898531dbcb0676897947241ca6e90bd1d43364c686f0a1694d3e90d51	1
e1b5be0382bdb41b6e12b4f4dad6929600fc0f9f2fe9dda9de2ee1753f1dbfe0	1
e1b9ebb083c7ce6f2461278be293c9b1bd550915836e1f11baf8b9ed487a494e	5
e1c514ba34e44c537f96b4622edd3bd95d55eca2d3652803bb1829f51f8dd896	4
e1c7694fc9e8da336d1b6e182c42839a3d4b3d505741077480ee5342b2af5239	1
e1d041dbb1ad8127b9ff6188b557d72234b2bc44853352a95a564e809d471292	1
e1d17a1490be9ebd0efc22231ea2ea3fab7de4c27bc07d23f06f18b7d8b47ec4	3
e1d3830a11b8a1a4f11aa4ce1a72de7a0f3e8c298189efc31f7edb278015a809	1
e20e0b27c8a16602c46d5a1fb5f53e011285d86c195412fa2bde670219f79944	3
e20e84a08c27f5ba9a16462ff1096a2e2cc3d7ef68957251fa2a2b164231b64b	1
e20f099fdf6d1862997d35db0589ccdc8cd5d80278a99d82f6ebb68542084ea5	3
e21266a9e1564fc9c9bf9e4a69079d8c92319e93784ec74684ef411d1b6cd6ab	2
e2167848a95b5840de837f6ee241dcda3c91d10b7d71b603b205e326f312c504	5
e222eae2051276d3c1b020a5d1787b54c116ffb965af5eb5728f709df738da13	5
e228b07f3a82c67e10f504ccf3e77caeda3165a794653f12a2b465e7fb4298a5	1
e22a1adfa9090a3347c9536fdb87f1dd8a7444adc0f432e907758d1274eba3da	5
e23756f52f1a5870c99479c94733fa126e326045e4cea28289232c3225c91176	5
e23a275b54234feb139b12384d5107eb2dcfb7ec5712d244ebec7a18d0b08c9f	3
e240e4027d9dcc6a06d85f48ecf7846b84d564f02de0cd951589977a13b6ed44	5
e249f459f9ea515fdf101d4e14524c33142f9e3035f1ad946e27a7009fbdd4f6	1
e24bfedf66ac9b076d2c08a41291d9d085f2b62ea52047133fa0c6a689403f5e	2
e24dda2ddd35374089502a0d65e053fd84212997d97204c592531d3d5ba4cff5	5
e2531f9f636e376cf6ce60851261f0d8398803a43b518475da509bc816a6bcd6	5
e25e7dde451ba5b8982f8a5e27383dfb26007cc4910e9d9dfd93f187c5e95251	1
e25fc165051194e690ba1bc9da8428355f9ff12183eb5d6f482bb42ce7142b59	3
e278989f2555c76f5cc832cfceb28de6b99ae02326c10601a54a8157f4a100c0	5
e280b5a7e6d6828bba2b8f7f17bff4546cf96ba9e376428944904e6cd58be54b	1
e2903e5facd35a04d89a2079c710f6c2a7d41951aae6ff65829078062cc3bfa7	3
e29d58ccb96cdcc7f8230fdb2a0559b134adc4c59ad787e77ea5e8a2fa51bb30	3
e2a67da6371dba900cf746430eae33cd1c6403fd37515513c49e24088457af64	1
e2ab57a40fa0c12e28eccc352aeb0d7e683d00cfa995608c2f4c41ed86b1622a	5
e2ab65c996feb7f0cece09984d174b1ae337e2b86758e06f0a32f8e3496bdad4	1
e2ac96555e6bac083d51d12f1254bcddb1d81df7cb3f6bbbecac8149d4f430e1	3
e2acff50e332431867399f2d151fc004ff9b4f2a4dbcdb4fcfdfa15bc9309959	5
e2be743bb5d86a4a557203afc070b9e6b22e1f98a6df69a5abc98ee3b9802da5	5
e2c784f07d42c07e4b96a5c4bf42913249ea8aa5eb4a8beda54ebf100a7536bf	1
e2df2ae7ed785442e55db59ccc47a025043d798183f7810cbd8b9382a2c8d505	3
e2e717caad0db9b155833a8fc5d204320378ba886e02a3e9bec2ab45b38f8636	2
e2ecd8c43a1f997c4db77a5065f90bfbbfc1bb4170744a586bdfce190801322e	4
e2f879ec964a7e9b92bc734d726fdef12380854d9972f5fbb2812dbaec710bd4	1
e2f9ef6fedde25c3dba5eca86712ddaf212b4c53daa2493b3ad563457f2561a8	3
e2fb7692493614d1e4a7edb5fd62d9f89021c8ea895769e6dd3505e99b249a34	1
e2fdb886a891243d6e91e8111b56108caa5052b758ba831854d70c954f5aa701	3
e2ff623161b576b77b750afd62d66cdbcac32dee908beaff9b1e71658f0d392e	5
e3002a91b7f1a5f2c19642dfa3df121239f5475df4c95cb37922ead7fcf849d5	3
e30444deebd17e1930670edff1e194dd0394426d0084f52c78ac2b64c9536983	3
e30cd563a470f2cc80826eca58e7396715a67b2ee5e04e7c108b22c55b934d5e	1
e30e5d2f580b6a48cbec35cb5eae1d01371c088fe3a6af0aed7cd9134ffd06ba	1
e31cd9dfffc861bd6678111fc1330fd112d823a722b4dbc5cb1f582ac4b4fa1c	5
e31fde61c6d8272b23835941d0edbab42215cacdcfd48bf5e95d1aed956c4d0f	3
e32b575b90b52ddd1ceb42a9eb4f594d81cadd3c4b654034b9c3ba84c3194cdc	5
e32c9fd7e69550b0c0fa390a6787d2e70288428364303c4ebcedc6ffd7257aaf	5
e335b9901650190ce359931771abae184155c18bd393d8efcba37947c4cff557	1
e336c061c71cd4dacb8c037618439f611cfe3c944dc5238d5384017905b1d45a	2
e33ad5e0b441f27702626298d8fe956c588d95f9ebabe7df00d45cfff33eab4e	5
e33bcb07c3d3e205e8176584c2389e1e7d28b691d022ad49535f17d49a1eb1e8	4
e342e82dbfd001206613812851ddc64ca32afd98107e122fecb173a8e761509d	3
e34f0f07c899d1a3ebe29a17797df04b22d7606e4e86af83a5cd04a067857efc	3
e356520b1b9e781becf370c16869a62a61c2a23ae08b16a70c59180acf9e5dd2	5
e35a76bcf0a342a786bd9e68354556a83e80e1f6bcf8c30d05c153833580fbff	2
e366a808ee1cc1bdecb82c8a3ef0d37fbdc65c25216eddc083ff78d144aac345	2
e372d8d821545017a50c1441638b7fc900f8e16bbface9903bfa08da66ef5c56	3
e377c6e15e0f69f25ddb086e5753c835fd1e2540aad75a680e3f5a08750cbcb5	2
e384af6f60525606722eb3e074aaf90f8af5d9fcfbe060ec169547c3d24d6bdb	1
e388d111ebd0572eca037244bddfdcd01e1d7fb1186b3617ea536ed48a2d2b0f	3
e39235db562ee3d40a7618a6aac59263b23bd91ed844147d7e95372a2f73b0c6	3
e3a3cbf6160a0eeeb8039ea96ff497e620272e5a245a3be69959ae17c1674346	3
e3a3fcf530d0b48c79fb3c9fb7fd0ed219928582dd3e12e6eb01d96466770e10	1
e3ae10d8119caf693b81f9934a5b689a57acf89349ddfe1b7c49abed917e143c	1
e3b5ba4410cdec8463456ac850a926e5a3859b7b5519ff0342cfdc5b8f73ca29	1
e3c4a70e0a19c8188d6dd807d365ddd35b08cd86de09380f661dd0a658db9a7d	5
e3c7f8d1c98c7e52e853520be8a20f075471c9a3c53030b4631155b7a1d962dd	2
e3cc559d8e8a0ba81d7daf82e0f58f4e2fd4c9f4a4ec6d66b88710093b40fd34	5
e3d2cb136db5225a75913fdef5bfc11978885443240e88a8f5052379208772a0	1
e3db3a3f781b28c4bdcebebffc35bc3f5d1d720113ef93dec54754a51baf68d5	3
e3dfa7f91187c5b96d54d2ee7cea3d0e77084762d29c853d7efaeb94fbf908d9	3
e3e554a5f15a66d4f5f25ad6339b70c10399a39ca4c825a5eef37cda90d3ed48	1
e3eede50952935307b0a6175211c727f799e48b7bdfae92ed78cbc18dd403dc5	4
e3f9b04f1e2a45adf05d1b23b86b716c6fe141a8a16d6423c70c2bcc03421d52	5
e4013b9dc2d30c68e6fb5628ff52abac93585935e255f485d717f53db32c05ff	1
e40313f7744ac45c3ec5c23801cfca8ac2564762dca9708cc7903add5012e222	3
e41418c401aa3070411efd6f4dacebd4029a7c1bd46590eddaeb227e93ed1d44	1
e41e25214fa048f0d0d7371f07c9d4da3516450d48bd51eb486b2066dc535f67	4
e41e42015d0f4c5eaaef2dc00e041fa7a8af6e9f83e2b825b1090a0c4403f8d0	3
e41f4f0c171d6fd0f7910de1508d37f2f08b4663cd84b5c37cdac1a397b9794d	2
e42104fd6960a7660da1073fe1bb8d327510c5d46f3f5924ab4990889f184c8f	3
e425f96d168aef2c1fa990983ea32ab7a9e2b814189bd1105449b8e46661a374	2
e4295e2245781220606a32b5b8f40fd027e126313c36cff7871c0c512a55706d	2
e42f90515ec9d56f87e558f41f90f371f574102eaee229c9ac7378e1b737b92d	1
e4336e8431cbd8d7513c6bccba30d96b05f9a1609651dd218fbe33858cb94806	4
e43ef5635f328fb8692ac7f3e046b3f635a835bd9a4afd7148a31158c50a24f0	5
e45c34cd738187d551d3959e92e306410a423819c0310a065ddb93d8cdca65d6	1
e4642c74966de419aecff6ef664aecaa91649e6d01042a86817af8159611c743	2
e46985f6433c7d348f9e65693690ba602cedc456635ec0d4d1ced05f929c1c59	3
e472bdd2a49d7f5c7d9aac7bf0982bfaab64cd39416c10a154be9986f09f4573	3
e47fec8c35b6481f85d849d5901046811f32cce48acc9ae07691ba8930fdc089	2
e48037faec2542ba5926770da8d12b2698c3cca971b2334f72bfa3ca3655a087	3
e483956d74f64a01d7cf8815c73697c06fd419a3c3e98f0f99e7fae614fd6e1b	1
e48bd46e7f1b4648e9ca0c21beb7ffa80d59cd856757f4c0e13b8882c9afc941	1
e48c573cc9aa49a0ce5dd62474fc7189b7a05773ab8ce3a9063bdfa6ea9ff60b	1
e48e4cd02dc44fd998e17136cfb0b1fca150ba6305b6d0f6eb3d6e552e94eab8	1
e496c7e4b61efb5f24a50e55c9e3b3cc20e93230dbe51b219df00306af57ae37	1
e4a53966ef03106323869d0675bee243e75504eae8c824b845e5c24236216672	5
e4ad4d387f7ca085974c017823b80f4aaf54677b55ad35adfd639badf6e3ff3a	1
e4b94d59b8f784216e6e9855b1660366407414742cf252d838bc30f7943244fc	5
e4bc18f4adccd08eab9508dd15a9fd550c13791bbf0fe6354a77cbca1d7e6582	3
e4c3b43b6ab2d4787770960ce3bddb28827cc79dbb39f3fd588746cac4d8bad6	2
e4c4356b35cf7631741284771a94b763c05e7180ac9c0e099ba4df8b170a709f	5
e4c5583d2e5db9391a90474e50e4add31e409cd23615890dff8a924d0ac9e261	3
e4d3a088d85b7ef00cea7f92bb67e1f593d9b4abd78c39ebb057bef4a01d2c32	4
e4daf5137de07926840c990ed6395fffd89460fd2c87a4f5db11e885e447b86c	4
e4de18a2aac3db6af9ba3a3016ed1d2e390322bab89b9e68c1a600fe1697fcc5	1
e4e35f973049e77b2daa00263d392d5fc8c9c0bde7a8f0d73e9fd5670bead137	1
e4e51fcaa345083e85cfce6c659aa1999496ff2f31fe8ac9191062fa7f236f91	1
e4eb976f5426d3b8a7c509b5699f08908895b85c54bbd404012bb6bb2fb71a3e	2
e4f7703c554e719034df44511a41389e4d85fd5bbca3242a81b504afc40b042b	1
e4f95a95f5a1210edcbfa4b714b06670584dd13cba67a860b094517ae546ade7	1
e4fbc32496c6ade84ab9095037c8b00dae9aa68358938cbbc4f12ac173cf6805	2
e518112ec4d20d90d909e15864427999904dec961f9d04eeb5f86c0b4505501a	3
e5279d13402b3b748e97ac3f1768cfe42b5b676588fbf64ba3c6a0996c5503d5	1
e529baa61d44e0bcd6d1cbca7b85214c6ada0edb4ecb2406878188b358da0c04	3
e535255f51e914c22a6982269e7b03aecf5a0fdd95499de7108118b67d0d4cf7	1
e535de3fbe2c46381c38e79cabca6189a1031d7a1b5ecf665b2d5ddb96cd5c0b	1
e53809378ec8af1d2c8b5d56f0bd5fd9da5cd9af00f714478da8d6fdee279dfb	4
e53bde86f56a28643c664bd547d39783ae16f136b6296374ab4b7165a111ad26	3
e5434737af776a89fc74e6cd3eadb9412d47d056571243e3e588d1b64721e489	3
e550e6cfa15b96a345b5149ec04bc277f8b447add88a47e551d6381b93b419ff	2
e553e6134eb84e8063f878ff8c6c1b98bdf9459e0adf589521b3b11bd64fb073	5
e55d37ebdc7b4649f686728c56f806f95de32839eaff0cbd1b8e98951d5666e7	5
e56de788e2f9a69de3e7f8a5a218f20f6e020259a382be2710395899df20edd8	1
e582e72ab323ecd2a8836f6cd7b6cf8e95ce652dabbfdce9af505ec471230150	5
e58959553baea83d7c1658ce4bcaccdf291adb296bf6e1495261b48d6508b17c	1
e58ad1597d250e694e1b0af8c805f6a3768d461f5ae7cfb84533f0f9bfaff1ed	5
e58e7f89855aa9b320dde1ce217d4ced13d7c9fa5d535ffd93f7a08d0f9b6c71	5
e5acbe3fa7d84d19e8303d91aff1b6b0379e529e3ef4a44e216c0cde2f7b8c7f	1
e5ad304e0a5e2c31b24f25bc7a8857839ad0d4c2d07673f7024b2abe3ab52e3f	2
e5b1c8f640e13c4e8e69e8f9787d0f99ad61ee728424e0b083e09b08e77129f3	3
e5bd38a33224d9da91fdca04cb8938b074931859ef93fd391902e7b2a0852a57	3
e5d1622094ba0953eb065fa127cd98a32d5e466c017845a056761b69ea0011fa	1
e5d453344dbbead4a6be0cc9518a87f175fdc005524e61aa65a4a1024b1ac4c1	2
e5dbeba4067b723adb4220a3d348482d89608aa70eaa43dd5ab056431161986c	5
e5dc34719a55a30e0b9b64ac59118593938d039f5fd0260babef6c702cbb818c	5
e5ef5073ab442a3590375e270e8bb2597f5f84585819fbe1ca4ba8eac7cb919f	3
e5f6cbc7d043a67673bb7aa9e2970951cca18760edfd5d161a814bd6f05b1743	1
e5fad6b229446d6755a9065f5eabf2d6fafe7a98668056651789bd12460e521a	5
e600e7d11b6dae102767ac218d7850cec8e1a3bf7d47361b7b4a3ff79b69b601	5
e618734dbbd4080afab599f232f4543c5ca389387771086588962f1236138f8a	3
e61884316dd81b4b144d32216ccad74906e778b420fdb686c209b7589be69be8	5
e61a278d53dab6f2689f155afc16c3bc29ea92c8a3b59de554ad5b7b4c7eae07	1
e61ef1f989f90dfac57d7cc8930ccb18156f17b7e37b62d961fc686f1e5bba6c	2
e63a1e8322f0c5bac63630b3c5edd943b383976d206e9e789a2c7c56f6ec3598	5
e63d36fa1dd84263f14eff0d73f55f1e0631fa968f67ec06251774133b6409ec	5
e63db2a0e7285a24d1ef60e910127d526bf60200868fa4b926bc06d908cf45cc	5
e6408f6b54bd68c1c6a44be3eae770c4c7492ab2ec8ca0e876f5c38a8fd01fa1	5
e6438b9cd2a36556e7ba66475f4be043d43c5430f311425d580e0c318cd3cd31	1
e654d9f7bf192a0009f51be2d8ab8104de58b7235c503e182c2515e980a8a3a9	1
e655e762571c47e928d7ee990e65c5c67e23e123bf8cbb894baa8a79348630f1	1
e670f4c6cff662c93d946ffb5936fd14432af8d0491cd4decdcfe8b0b6b75636	1
e671cc757e878dd63a88605f0eed7494eded7cbd58f4a4d98c36e4bd8a4790f4	1
e673f9409669aad7e49e4b68b6155521d6a111bb380ed5a37f7900324f9719f7	5
e67e08bf1349bafbe99dd2e22454a5e3b623687dfd2d62a56f021dbd037db3fe	1
e6828caaf61f8b0de1935f3ecae31f0c809399b887a9abdd3a9603dceb7e44ef	2
e684e5b18731dca3194884bf3af2e2bbe9ffafc0bf2762339123d948134fb321	5
e687da6668e44d5a4b34f47979ccd6135217377a4d78f18b3196f0075d576a78	5
e68b60def8d48c4a15c47c928843f51e3dce847b07cd9adecb7a0af36fd1615d	3
e68e375c03864ef8f0870a08b681bb94a940cfa0c7d67ebc6eb89a1ea87a7cfc	1
e6b4fc0424657c06993e18d97c597a9aa977408de4e0c6d1bdafd2f66e0b2817	2
e6cb89f717357742df63f4c579e6534c6d939239a1e5930a3b2a3733f45fc64b	3
e6dbfef8899be595d126a76e857a0b59c91531f9ba0fac56a833ba8a9c338b7d	3
e6df789e32be07a434446f334a8f60ed73631e64be526745f00c56aa8dd97e7f	3
e6f1b44695e1796be1c0f166ee79ff5378341f371f7457d4cbffc947a3c0af0e	1
e6f26a948c36de66170c7eb231187a8148ff2afb20b2e63d26320599a78cadde	1
e6f7887a2244103b088978c38dd1116109a2330bcdf229a390c2fb760351391c	5
e6fb80133019fec73c4881ff8bb2aa0e2633b68900b0f2271cd9b7b14ee43dc0	3
e701eaf6d61fc4bd797926f6f8790923bb2f59d462a80653b1234f0473b6a033	3
e702d87a52315d1e71166dd4efe6b504b28cdfccdc75010b3541f991733f4b94	2
e7033e50c31e1769b79cc561ac9acd362b447185d14ff258db8a6930c80fef54	4
e707469da83501e1162aadb698ed1e9686b5e380af34998b0783e9d33ff0e1b9	1
e70fd62f248f7caaadb41ae060a109801dc75d8d69651134371c32bb4846a2c0	1
e72026e07db3f5413b63b67cfe6039b2b23f2ce3cb1e7b1de7e220af6db0b942	4
e722bbe2735feb6f7324a4e27769299e4735822e53ae9fa4948a7c9150b67e31	5
e7274f2cf3677ce125d8805e250aadb7fa61a9311bd84d20283958d23dae3ec2	3
e72d9c67fdbcd119825d79a5c6eac1b7cff9f458d1a9d29a8c7c1aaca1cbbaeb	3
e731b7039ada4e43dcaea9d5d57c84c4e0c27dcb05c0be4b6cb59e48b3b6ef4d	3
e73b3506a2df1d8e29d1272a007ef6ba11dbcdfc45a07ae56521555d62ae77f6	4
e741c6b8f0376e50c6d70d067121ed80dacce91b0e0ffba6a67d6ecfcba1692d	2
e742f937dfc458f82c6c0137f52d5ee66823bcc36b2188fd34a8deaf78241754	1
e74bd2a400b7fc52b82f189004eede0971bb30b3854a64bc3013b19acecd9981	1
e75ff652fa25d68b44a4c56f86a9f1d66a633998c24caf9eb3ec3d9d3de770cb	2
e7608d3938d211d5e7fea257a2326db6cf82c9a8ae15e79dfe56d88da2cecf80	2
e76ce2cb143d95407af0766fd0cdea15c10b944a939032de954128086fce62a1	3
e76f253982d94c8dbb6ab900796891cf4e7596423695e27074a7e84d61b7bad0	1
e7776d1d492c7b88b6ded9555125273e5cabb9fa740491d246b7f574225f8439	1
e783c55d3b8cab1ee2e31aad5bdbcf4dac1cde6657aa28cee93817ea042bd7fd	5
e7870f5398e07ba76f2d990c8ea1b126abb5a40fa152d976caf2270da152789e	1
e7871ba50de8085e8c45e1b884a6b3786c8e47f1fa521a2e6caf4a6c73eade8d	2
e78f6071453cd65198a9fd6c03909f6104451feb97796d0ca924bdf79edd6f40	2
e790db7ed3aec0379ae3c31e76738e9bcb841f2bd3849176fa04186cb72c3979	1
e79b4307d4e8491a13f6057204cac2275ccbe5fec7a361bcaf211447e164af05	2
e7a2e80edc65dd4dcc9e5bb0fda378416a44a5ea3268ef44ab14bf15db655ca2	4
e7a3cd7ed4a2cc2f606ae51008be798917f8e980fe0bab1f33759114e28e347c	3
e7a9aa9728e7ec77a14a8b77f9ffe4613ba2cb4c8d026e6c1c239e8d182de812	1
e7afee32eadfd05a7d42989a333ba620e6a61525ba1c545a652892950a454af9	1
e7b1de8eac6430dcbf9ea973046835ed4b441b2573a25d8137117b4f9fa511f1	1
e7ba18fe4947567b8b2bf8e9de9deac5aeda05296b73c4bc4ef93d8382c6f80d	1
e7bbebddae38b6505a4f876a4488435849825bbe412d3cf9240b21a58d40c09f	5
e7c19affb501971537b5e30fe4f8197f5a2a8b84e24b260c7391b64b336ff3d7	4
e7c368e8431a4e90536d2748ff72c74da4988f3d05ab50b730acfbe8454e0902	2
e7c468819b856401593fed7638aa999673aeecd98bd9b28bc31d9a8c17cee5c5	2
e7c6db7e83f8888c45e4717f301dd6c86b520a762c06c2fcc75fd4b79ab1ca26	3
e7cadb02b2752eb16ed8ae91dc438faec5732117b4a04e8376f477be0996db1e	1
e7d13a8d8f810f2de87297b6d6ab7f56384953542b9d5c1f4eb930e89bd74011	3
e7e24912a83c3b7461d0c5413de594d080926c229498c397dc9c1dcaa9b63814	2
e7f36897d53ac4f99a9bce9d10bd40a4a8e0ca76bd997f858644f9b0380fd8b3	5
e7f5e566ed0304b09514fed4faa8dc7caeefdbf7f662c65f5241432f933023cf	5
e7fe7b94ed34a1d9652b91b0bae550cfc7fccaad548e0a44ed5cdd0e3533bcce	2
e7ffd525c320843dbe89f1a0fecf3218bd064bb5783d2ade62f0d7160ca72949	5
e8027856495a0ef82a2c67cbd06793bf6f9ec949ff1396b63fcc0d7d2a0d6f16	2
e80746f8750dc2babfe1091a8b6202f537ff6f9982c62bd5cfb28e01f12b01f6	2
e81b7f59f6ea980ae5ae18d24c9d58ddd7d07d52600e0be3ddf2c14bf890a751	2
e81d0a96efb45d0a45a83e531f5b13e4ff6887526d5a627960a2a038b351e09b	2
e823fb68e96012f18beb1883e0ca1ff6de956d9cc1eff3a3f4faa3f35b8d1655	5
e827c0981f81ab7617a6f1eb2e24066158124243cfa73215521bd77d4da39b4c	2
e82ddd6afb0040807abf360dfdec9d092b1420cdbdbb7b848907e9678375feec	4
e83181d8f3871698bcb3d07999fd9b7f4e595c2df613ee2a87312677d5bf0cc2	4
e834f037782141b07059d095bc6c95aa897fb1c2baea03cb334eec2ed4c4e779	2
e8352dc9bf065790f111cc478541c4f8310ff69b69738235947959f4af10dada	3
e83bab3ee512e247ac5837a63d974c5d04926817482f1e7bd898a4ac7d90a534	1
e843813b088debe4e781c6ee4997a66d7962971d65b78bc8592478734625f9dc	1
e84d3d699660aff71119c0edfe922abdd38e0c7ba45f4392fe16b489b8d59ed4	5
e85c46bf3c1ba547848b11624f6efa88fc90720161cf460afeade9d856757f8d	1
e861cdcf5a349e7d39d5d1892d63d683f2b49541f48f9b0b8ad632fef81354f8	5
e86a08c9b1920f3ed9be6be55749a5b09f7dcc55fca2e6966fb1c36c59159a66	1
e870d8161e7902cbd4d48ec760dfe365fa109d94a796efb189b8e25a95e542b5	4
e87f2f092d45778cc059ff1a12d7928db9c83cd107bca0ffecde610f2d0e2dbb	1
e8814a0c4920ed625910ffaf63cce38b33ac3321bd83c7888c1d1802da689829	1
e8864173ba2e85ccbcf67054a66b9935cf7fadaa51c7a8af7a83c2fa7cb048ac	5
e887d7951a9831f3dccd263fb2f5521283b61587d2b131aadf0a604e719cb8e1	1
e88c9a16caf454d8a9d70269a46c6c0d7c7c1e96d0827bf9bd89036b6a41c32a	1
e899560b705484ac0ff3581d69c3e91087d320a0ef4410b03470d331157f06f5	3
e89c8b61ad079b425a52b4da231e2265cee13e020f4979064cabaade3befb72e	3
e89cd0bfd45310f3c564baba6560a91611d75cd7e0b0c16d318a926bd2b4b1a9	4
e8b57d438417c10e35d8117aa35afa631f202fb8eb9f265fe441b30f9367ac91	1
e8becd531b74fea0134c06e395359427ad7a5c9173a0308348a7730057810850	2
e8c8d5d5f8e7479cff938a147fd9cb9a54e16b5861877aad82dc6416ff4118cb	1
e8cc1ad374123f727c3984aa770e0087787956a7d66876355ed8623f687eeaf7	5
e8d26f2b779fe23d8da6d20e435caef7005c39eec8be496011991888a694a6d7	3
e8d7e0bd59d9621817554c36e7999ab4b2ded4afa147b104023a50875bc961f9	4
e8dac86ce379431d631d14d82ebda32fde893a4caf2a76e3ed713d297ed468b7	3
e8e5b45e3329019176dbc8e93e4c513e0da92f79a6a4e43f6bbc8592cf7d32e6	1
e8e6e3da669c6a07b65b6b48f1cdd073714b284ca015805aa4053d6d9d1f265b	3
e8f6377d08d244d5759cafd020311a43294d6c4e468e801502d31fe2113b7c12	1
e8f785b9a88998db65f1ad199ef1c95cf309983c1fca1252c9e5492dadb4d15e	2
e8fcd945a5b988e1c1b181d98f259becca9d627a27af23eed638911fb9a9e9b8	1
e903953abac6475afd458578dfc1d41f7da1e0db2e7a12ccffdb8b2ba52c8120	1
e910e65c057a2a84d5867cf15b11222f3574e6513d6232611058ddab50370267	2
e912ab9c8eba36d7ae4489b203b2a025ea32b042f061db528de39759f0cad14e	4
e919d0694570bd3072dc61eaec4ae969be2c7bee269e26a2234d89857b5fcf09	2
e92b0723e2f55a97b9bc297c4473c5b79786178aab812bd6eb318dc6561908a3	2
e938727e2b4defb8c84ec9720efda5fd1bfa3a865f3f476506ecefd2b910bbaa	2
e9424e0d973446ec21c46a24a60c068c4bb2d7a7da91ee61afd23bcbd8218ffd	2
e946fcb4aeefbf0d83342053e507972c13d62efab5f10a03df57b376e88264af	1
e947ea5be6f1f066bd530595276e46325f3734162f2947e2d60b52999f5243e2	3
e94f3458b128bf95baf2adb6f2aa91883e8959ba89389f5b4c82f890998a05fd	2
e957dad9bb2f6197e6268d54803a69e888f80be42320489c25d0a3ac9dc99e46	1
e958e5e647feaefd9dc28a2ac71b9aa2b7bafe7a6c4f8142c136825896bebccb	3
e95aed52216de3a9997e2940b8a600cb8d5dda30de3e145a4eb6aeadcfcc2842	2
e95b023928b6f7fc711f28bb42e40a13a561155c1db78cb0d079a751b09c4bf1	2
e95d6e84454bf72531af7be1c4790366527d3cdd96379a9be92bf334f2d3def7	1
e964838fa187bba0f0659bd587197989718652f75ddc0302f08c706b6661a602	1
e96d8c3ae41271ba64b5ffce5243f679f7d84198902504bb51f0977bc9a94bcc	5
e971928a5f3f1a8772372085962ecbb89845cdd63b4a9a10f722f98076c3e575	2
e97192b2d63255316bac5a0412d12f4f468b67b443b32f80487ad03a2952a25c	1
e973bd455367a4a510d4e1848fe3df12fba18d98dd0e78d6ec65e6a283fa4619	1
e978aec73e78d36944c816985d27f5c2a81ee978f31035ba11127f86b5ba1597	4
e9794e08ee1d87bc32a054b21c1fd9a724ed16f790ac189e9db452877c3895dc	2
e97a409bf2695d6d159453a6f0c173d43205de9fda6e62039eb81084730716ad	1
e98267fe6c9b0c6430fd191bcfd6f191fda87ffbc2cfd76f5232f7de6ed33839	2
e983dc6530e4da66a8e2d54cb235abef71c6f14b52cc33c682858d1a15502304	1
e99033410fef31fc7acbaa14e9be4c354e8422466bba58429358a46bda7ba399	1
e996dffe1d2cd1419fabf29a530290f8c2066c061a5285348f559cdd35b19f09	1
e9971a9f2691d2bdefb469c7cac7bc8224296a50c5460c34a76e2c679f06051c	1
e9bb215fcb80a5c46c874c088127019f3ce755c1171fdf3cb2fd6e127e86ea0f	2
e9cf5fb55ed72c3531bae7e3367369a0e18016517a8b86d4e6b87e9b9021e515	3
e9d61595be621e4ee2cfdc948aae5a97481b934e0c1b71a6baa2e7fbef3535cb	1
e9d84bd065c87d2d11f3cea5ca4d796c22c5f11666e12e0fd06a5d9a6d2872d0	3
e9dd0eb34e0b1143ce5d1704d96d030b18dde5e49853f4b094669867b250f2a9	4
e9e180cd8d3cd1d5a84feb98cc512b281dcb75e7a7d535b1de5c39c5244ef08b	5
e9eb6cd156d3b3674e332517ecb71aea167f8af562326e3666502cd13cd7c136	3
e9ebae04ff04064177fa641233652dca52630f5c6bb80bf052acc8975c7c0b6e	5
e9ee37548ef15f1ed7dff4a0a010951e8691e83b3a5d6d23fd140f9b21517d40	3
e9f2ceb2d07053f8c745352c4e438a3d42f1a1b2e3ce3106ff30c02ac4210ff2	3
e9f5a39eb05c4e14a77dd2cb2c67767983da7cf882ccb3c7cec7827ed89d35eb	2
e9f9dae3e53bb8506b3daf9881b050e595237a3f263e6d15d2add9233d459048	2
ea0591d62cb6b55f836d66882153730c0550a9ee2189e142aa3fc8e05c568ce6	5
ea1b283e0a71e2d11ff73998eb99cec9ed7ecaedf9608511b9e9651072b6489f	4
ea25a830116491bde734dd2429e8f5d8abac67528efffa5ce60e2307d6aeb19a	2
ea25fb796fa1255c5c3d3559a51815d28972344ec108173a4b446d9490763e5e	1
ea29e43ff4d9060f374e1299d1ebd759ca5585a1df12657c43682e74d6ebea0c	1
ea2c91b2316ca007e5a2206f0b2e1a35327aea1f6f0e6a3df0c4958b6643ed98	1
ea31fd73fcdc57f1051318ff2b5c28261ccf4227b8d6157dcd0dd15075fcd498	1
ea4a34f7f6299ade0f97e4c18c20c448d3ef4442fc5b11ce5ed4b7e0f702a13b	5
ea4e78b709a6d93d977cc39fcfd0eb05561fb1e270ececa981df89ccf14107e5	1
ea5725633bbdfc321cb4afa120e7a63a7c6409acf87014ea1019dde06a19cae0	2
ea6373aeda04e055446ef85c2fb51d14635256913354d7739ba17c282471104a	1
ea6516e99830036bc1eb89ee143d08a982603a78183d81660650dcd172ff1cbf	4
ea6aab42f29849416537cf0bc6ecac6a9448b912bf99cec7f38f502b1d8410b4	3
ea776a5bffab1c4090c27c27aa82da975c109b1c85ea8cf006ced1e40800f04a	5
ea77758201d7006c99491fb3e75d9b23ddb07b227f4432f4ad6bc130760fa889	2
ea8ace7bf45a0e205a9022f41dbabe66f8c2064c6cb0e9be32b6f0ab99e33f29	1
ea92a358d2324381e729dea6f134baa3dc6f63705a63693bac8449b66df9a092	5
ea9fc58a4046fd59225f1ff8a7f628eecf1f2acf33f565622e63d539648cd466	5
eaa61a9ce3d96611203e8dfc9164f1e7718df233455bf8d22b9b8d333d2ceab3	1
eabd4038b17d29a87c1bebf9876f57a4304b414e047909a5f9f0a0bbb7796a7b	1
eac3630629407355fe29f5117bcd3e299aed15f920339bf9981b2924711b9296	1
eac6fd58adde18dc7fa039472c27e5963512a6661cf96f53268712f19329cab8	1
eac83d2ef3136b83e93ee9b7f4cfa35d7d68dfa9ce06441baf1dcb94c14bd763	1
eac9910f0c0944cca22c3d8d85bba2ffc2d92c6b2bec7aba4f78dfc0908f866e	1
ead6918defac108f117035d22e70626e0bede4cd9ee4eeec97b389328e6e6363	3
ead788ad76f1938436e5f11a082223bf356c748402e3867928dfcc256bba15ec	4
eae1571de9bcb4a941967b70a65e6b9fd2048d57e2fbbe5660ea3b0f1ccd405e	1
eae84f3bccb0cc249aeea23d752627ddcc71b1f11b10908f3a047ddf29a7ce53	1
eaf168c26f28fd188527c45721269a55fe3cfa75b9a653a96fa7838dafcbd18e	1
eaf4700985afec1872a0c36081c0538c153a0171e234708a22349feae779e7e7	1
eb078dc3bc02a56e78f270ababbb213b3e311a7e245c16c58fa07de41b553af2	5
eb0acbc12576acb7754f32e424583d9b9710f90ca887db38f36790fd8ef6aea7	2
eb0b472a708bc29322dc86623f94f154c8c5c0a7a298dbce0e2ce8a94ab98112	3
eb0d70750704e62da9fc4757e60e3159347807f78fa41375e6650c9f575b8b21	1
eb118115950e85ddbaf367c8f4b32f7649560081b3ac63d1d73fb6f263350a3a	5
eb1457c282f891e87cbfec30ada863fd39b50938e8cbb0565ceb6a6840ce6df7	3
eb151b242df4b744a523adc5787d65ae00710c311532489c622694cd4e868e7c	5
eb189b077af6e736ae556269fa94c5e897f67db29fa5cef49fc6790585fca7d5	5
eb20fc87272f7e75ca86ad15914a62367b2d9f323f42895e3979c136c4e72ebc	1
eb30d21d2d41314b40dc28e49f826902f34fe5ab8a196bac29025f53af39753e	2
eb3118153059133f6173a90df2d761e46c8412dfa5633d3c61005f128398b533	5
eb3b62ff5d0f1641db121b2d668ffa399ca21a97f9c86c8862ee12a9ca7b6e32	1
eb3bb1282c9c9b32624b132906c5174920b751b61cb9f861af36c4b1305e988b	1
eb411ca95a7b66e7a785d7ad366a8a5cbb84b0df5cde81907aed992c9c80839a	1
eb45e4b817d26f0e6256e50e5426ed0b6d4e4fc343299f49a9379438ac8dafcd	1
eb46613385d9d78a081ccb5308fb17eb8abef3a28e8c7f836f19ee64a7d3d4ee	2
eb495319402c0892553f737cecf46869b625d311c7cfa41f9fb38bf1f2c046bd	1
eb560bc49a58bae39f46564910c302ddeedffdf2217e5737047681a9921feaa0	1
eb56eea9d6bc1c263181fc9f2b140a13a251784166b46e4bd2b7ba4193327267	2
eb5b032a43100f3bb6a97686f0e1a00e6ca63b7967ba74513cf3c4af5bce6608	1
eb5cd3d87d5ec2700b7ef85e4a9aa23bd49200361c4af748efc77602ad329d63	1
eb5e88b9832bd628273c10d9e02f538e32b4521aa6ef464383afa0a2b62be0f7	1
eb63621e84c3ccc075bf20d044a8e5e18b8d0f7e41244441f18a7517f2020154	5
eb686d92f44d77ba5f3d9e64b80aeb73a8cd99315afdb2e99853a8cbc8327b27	5
eb6b42e3560252433eba808bdb382355971bcba20a9925286e18b391a349fcd0	1
eb80245a3b239c99f68a30aa15489024ffaf8ffadf2ad5941b2caee570606da1	3
eb83f1969a764e58c89fb887640a38c10008138dc4732bad2b3de37a4dbc7d1d	1
eb8831f0705254d45fe161a4811bf9f9dc3ca734558bbfc580405483357b980b	5
eb8eaaceb507699f54a47c866b0af94123e1ab048dbef436ca7d26fd131f60d7	3
eb955544cc2dff6e04383f15d66953fb11591231429a3c1bf9832db1627614b2	5
eb97ee23f302a65ff9d3f17d0f5b91e413a9be5b3c485707149ba4b5bc3356c4	1
eb9a1104a61ed678b8f8dc773d315552eaeef026a7e3329544ce0e5393e12f63	2
eb9a65aec8ba9329c494b5b45f9b749e1d052a06edbed7cbea9eaaeb9c8f46f5	5
eb9d023309696975addcff0cabbab97c5518e6785e664d594714a7737d752a37	1
eba33943617ff7e38bef8ec5fa9db34799c2c324b9adc0742a42ac7c04050e13	1
ebaf0ae28fa8e5aa8794ce7c00194da42e51d3b29fac2a7d9644d21ff23d634c	1
ebb156ddf579c58a4e02dae237f77406c6a12996627c226fb13e60c25b50ac65	2
ebbff078ab3bc789d0bf625466049da56764e61555d12d8a6d93bf68c6f3e02c	1
ebc3d66d603ab55e39b4931df478f060bc3557c831f30721c7b8d27ffc8621dc	3
ebc73670e4fc6b779f69a8a9ab48295aaa87b34ef56e493020b396984a85f449	3
ebce94d7e3e070767edc16db5ccda599fa1687bd876de740a30c2cc1c4484b76	4
ebceb4100d67ee354b3d61ecfb654de12a8fb979e31e0ff324a073776d5f9ef1	2
ebd910c88ded1475cbc89f450ab7f744085109f8ef3ed80660d8f53241bd809f	3
ebdc7c69611f3044e70176feaa08fedcbc3aec83d56afd810e96630ebc6cbff8	3
ebdd5282811c920b948c454d0d25aca8e92a57eefe77c6c8b6595b7f3d11189d	2
ebe0c7aca2cc05c143a8a1649d4317e956ac77bceba62b1686d12f98d4ca2fdc	1
ebe4b1e48dd53a3426ac0ae2168b22cb9d8ce0d7aa9a850c4061b65d1102d406	1
ebef94e382c7eb73e32ed44e8a51a762e19dc5335c44a3695cc157de52437709	1
ebf1861a616bb4814a87c1139eacec20bf441e5468ed97c15e2e7868a9506326	5
ebf9ee126d3d973d134274b603105c9afc001d948c108d3b3714a3a62ca5b129	1
ebfe3906bc6686de8fe2e112b0b8f73ac21cd909d8dc15dfd046d30d7178298f	1
ec01d700ff9c42e2a140f6e65699f578c292657e02b185235b5ee0d8a01fa04e	5
ec04a4663913694b49e0c1f981fb70908ac2d3397edac9427579769d3df12e7b	5
ec06450675940997543ef0d91f12e4c829f18a8ddf3e2e4c735e6efd09ba58be	4
ec13c1a0191fc871753178b75438fa7ca809a889f3c7f26e1567246a2bf4d22f	2
ec160588e3a16cae11d478c223670f3d8a553ecbb1443bc76081618a2b56ae1e	2
ec173e731ea184399d560e8596c5fec54f281bc3ebc881eec2536fa7441689fb	1
ec1a05b98affb9c771d5d01e29580af8f7a8799e7b081f22bb56ef70dce252a4	3
ec2dabfb3352bef2fd89a42aa3a31f838540a4a9b874f2034cfb30bd83f08530	5
ec2e94cfbd21fc3e5d95c15fbe2b019fddfd353b8ebf59492a537417a5da8f3f	5
ec2f85ee3df7407f02b6ec74e6f1e97f85c5e02ea265792c5b73d7a8ab8c782e	2
ec3c05eccc3fd24f11d99e56da4f9ec609dc5eae006119bdd6b577fdb5bf98a8	4
ec3e5f16bd6ce3d01e98f48eefb4f3d71ff34e79bc8e87319d39abaecbc08479	5
ec438e26391f14715f4f9bd7e191c56b999d6482ad1ad2a2bf6eb5832a5292ea	3
ec492ad3fe91fad70e8217d4f6b3b947450d2c4b62226a17cadb6cfab2d12a82	4
ec5130a5f53569ba45ce0d104f1bec4339d771ce3e202da7023a00eec5cd39b1	2
ec540659aab290778ac8d67656a458bab279b855be3bf84ce4e23f15926381a2	2
ec5b2bb6997d3e5b53c566086b80de93c9b53f44553a34dd539313f71eb1c58b	1
ec6508c696c3d321633281601e9d6bac971aa717af281e4255c9d23543dd85d0	5
ec6554f2a9640ec0dde051649ba889380e1850a5b088f1f33b31441f835453f7	2
ec7e871140b32283a113d4ea9fd1428b62fb3dd15fa87aa76cdefb83c365be31	5
ec7f5ead0efa5df100d3d2a3cd2827364b80db56375a8ef83209806b8938234e	2
ec83217ec3c383eb8119fa1666afd57f34337c968aef0d64731dcbae9071fb2e	1
ec84a6d02556133873c1656fc9db846fb2923eaf782bb6acb442b106de911d25	1
ec8abe32d64086517b7dbd067b68e304a195ed0c604735581758536241947106	2
ec8ee37275bf72492d20b576bf6a123950a5d5ab8105807d360c8f7c130ba5a2	1
ec969d076d451b5fab3c802057baeb866a94c9d580764508f5e3740d61170107	4
ec9811fd31de8bdf7e4788bf97f02593214807c012d069448e472d9fb1cfec7e	1
ecb10a7d2ccede89f550e7f0c543df15f7d17fab6d1ff69e87c76529d4cbc1cf	1
ecb615451eaa00bc87dc40a7a7746df20e93e48403b984e6c855b073b36ee012	2
ecb64e43edc6823505c190d08e7b7687d8009c4a1f6608fd5343d88375b04642	1
ecbf0b90119c29be74c20584fcbadfb2bb2104e047c49988468b8a18eef4bea4	4
ecbf500d0fa552d096b703dd2f299421a015406d8fb7fce2314846e7ea00d963	1
ecbf8036504a7e80f2ff58c22a46b16762b1a99802cc165d5a5dffde58f3907d	3
ecc231f5972f50567623be46bfb9d16dbd69d5d5f4681c83f73244baad33e7a3	1
ecc9e07ae867343f166721304c5d7c220350076424b8cf761abaad633967ab18	5
eccdf6c105adbd94a65e7e496bfa6cc862281d8848081594a851df80a57c32d6	1
ecd2e643592e4f1987211a1e8b5da05b9d3a2c6fa9cdab08099a29b5d2efc871	1
ecd80905c8f95b5290d5cafc0585a37891a9323c6d3ccb0f6df45b56136d846a	3
ece668438a8a85cfc376bd031dc7fd7e39e4b1f2549ec590987b48e1bb08a37f	5
ece695423659ec4413a780332fb769f5c3c961fd48732f23648fd8866899fad0	4
eceac0425e734199f7c54f841d0b27fb5f56f81513ce0d44052ece95116887d8	2
ecf9e2307b73c8541167c879aeddce4ce6a68bb7cf70b6b8c43263671db7f636	3
ecfa825c0a293012cc8d3e38ed0d318cfca683dca9a00db3c4ea01b33499b69b	1
ed0684ca3447798226f8b6b2e8fc668c0f71cce26f82a352634c0d6f5c005658	2
ed0f0b08b8fc2cf18724fb87fe0549c46b19455ca32abffdeb26c3a7c8134322	2
ed109e67d914f9f8814c485dd7e5325449a26adaddcece0352ce06d76808fdec	4
ed17714f40ad2dd76372ba858adb7418513e3196a4943e81a0d7e0a6995b60d3	3
ed1a987f8bf9d3a72aeaef64b66a683ce801536318ac04ff92d8d8f8fa709920	1
ed217a77e624eb0d99a8b5fa9a2e7dedd24921d5c3302cdaea8691247f00fcce	2
ed2eb0ae4185d97c21e44194de813463b909cce7c024e28c76d39605fc46c43e	1
ed30f93a02a0e13f74d1b9f6dea5bb05d06242e66afb197a43624eef08510726	3
ed3be8b2d7d2c54a036104ab603826f8dcd5b56553309c2595b9d6f64e0d35c8	1
ed3bf02ea2c35c7c58dbc884f35ae55f7561c170f938de53625ae92b1c3c0ee5	3
ed4a09b8b2ef4ad473fb25f1401740409b15b209d422604e1e1c41595bacd068	2
ed4b17965312d9c8e451fd050ad66444029edb2de0642e6b34b51e4142c87258	1
ed5f3e41e07db61da16c77bd4f4f9d6a900a85d0d9dc013e14f2f9bf4a73baa6	4
ed6a0a5f6c5960a096519a45cca5659927e8f8efb995366490d80aaee371730a	1
ed74cd843dfaf71422054a7c5f711b7db6274628c926380ba997fa0fcb8cc67f	5
ed8090e1a3b4d3a94590a56f37882d93b41b65294b53e33e42da6007daebc0e8	2
ed873bd448d3033b8317db635bf3df39171d286dd859e1567d73116992bd31ce	3
ed89a97ef277027c5a50b93a0f3308b8aa1b446ead7f217de9985792460926ba	2
ed8c05d222889fceb05ffe2182774a37208dea5c9d0a6ffb45a4dded3565b2a2	1
ed8f27c16d9929b6b32a155920b524e0372c71ba42d730145aa0a26f37aec1c3	4
ed90cd4ca12f990ccca0c67bfaffc2d99771c413e54c16841684d2fa18cdd637	1
ed91adc8f1a03b517cadc9eb2e880191a4854f10737bb3433cbfd18a1b297234	2
ed9614d36d090889976e76f8c264b5e424d326165cdcaf1db9a1d122418f73b3	4
ed967fa3d6d83b418a40b41a654830dbe0a2262d34c2563a82918ed7a6a6874f	5
eda49addde04e27091710e49fec3899d987436636afd73477b1e5a1eef46061f	3
eda7e14dabaeee7299809bb87ce9d6ed9daec1ca938b7c30d9c64cbcd273595d	1
edae7ac6d3f24bc8d21ef7a21bf35efc5c1d3b0089c1688d158a03f787d80a60	3
edb2e164dc1b99487bb20121e0037546c9ca711d2b29029e8410c2aa74bf0006	5
edb4327d0432ef77704f766d5a7cc294d710ad65f59b5c68cc55b1af53171aeb	3
edb828e3c9e55a84005e7d3226dd0c64c06ec89569a3ace531c81263485a4462	1
edc5b812dbe0c5a918a3365a169132fa5609b0c1db45e22e7254a19627c84c80	2
edc6056899d5c710d2bf9bbf26507a965f7e38b0cc322a1296d6d988ecb3571a	5
edcaa7475a15ce619142452b158c043e875d66836aadb4aa7c93ad24f00f1a1b	3
edcd6065e098fecbc58610c1252031f85f98a8fbb818668c066677da0da993e1	2
edd033c00b406eb2574120804e67b0b82df0ce1fa8620dda234f37127d559a4d	1
edd04e1547ae37be71dbfc00c758d80bbda6ff31398ae55092f5afb54f5ed99e	3
edd3f3d707bb0c6186ca1c6024bca143a15af7a8fbfba7603c9a03b6e9f605fd	1
edd8218bb43e571737783e921f58018b4ca41f8569290c15669c611933d2e323	3
eddd6a4d69cdb8c2b99d9018ff0cc3bb46dd4e1678fd4b39ba849590321331d9	1
ede669d603c1d231b5fa0e839ffc571a7ec6b2573de39c138df0bf21d2eaed96	3
ede9289572175b3cf04e15a0c7d675befdb6e33029412cec6f3a04d04afd4256	2
edea8673a23c022f0837a0bf2790abcb96b1e5480c95d9ed2d0dc2a85e0cbdc0	4
edebb567b2a26b07a4afb3e296e63775a30be28759082166fd331eff0e9162ce	1
edee533e47027306499a1a2fe2e51157a2ac08d4a720f85334fdf21bc3493c6b	1
edfb2f15511cd3a32d4d74c12ad17766f583d8e79bda995d87c29e882c97374a	1
edff21872087621d83602c759c85d1e3285c69bd482a65757e6a877e3c9e99ca	3
ee00bea6717242d118a4e4dd5d3042786a305f3471c51e6b5bbcd8ff2edcb468	1
ee018cead60c73615f9d01775cc65fee7cd39028016135e376756f0befc576cb	1
ee0aeb229ae1c82538c1308686715d658def0fc8d5681d9ece4e576d8e711e16	1
ee112a2d3b1cc7823f30597168edfe89833205f15deb7cbf8ecb6e007b7a5eaa	2
ee1473f227c66fbd0a7fbd8deb39dc318586ee8b8baf104c9cdef89334787353	1
ee28102c3119f29c94c35e92d9def7a22f014ee83890adcb7208614235cf9101	1
ee2e68c365a391f9a36ef01ead756aea81a587faead5befd160966a380eb7273	5
ee30383968a850ad84d095847d2f9760dd0c0307e90929c57b6cda64fb6ec7a7	2
ee32e3e6baad2f9826f5d684d9f1d54095220a67f138fd24ed073c59e79377fd	5
ee48a564a5686b2cee329ebbf7272370f19639f87c3d9580b569d08d4e542c35	1
ee4cec0edf9323be482e058036f2a6c830008aaf4fd54b926f4af34a1c6481f0	1
ee57932cd6837c3ad74b75e93246a8686830eb5fa1fdbd071085ad1c5dd62643	1
ee6ccfd740314f46161843079b1ea85fb74ad272c3c65d4ee50852663e41df49	3
ee725d4a1ffa622c9b837c2573028544ab173d93e42e7e0e63a0fc42ef426e35	1
ee74e3a71fc632b06f03a7cc54354758f5c2a5ea44ad6e1ca6de0190f0248681	5
ee7a4b7f334c18514b09c3d740892d3aa013caae7ce85a6204ef09b98eb6a342	1
ee80a3e340f2ad76de34e33db7283af5fbb8dec84a1826e42d34bb05b7db4243	2
ee8159fbc8707782c7a9d3c381a31064f4899454a1ae395596812bdd911345a4	3
ee89378a709f483e54025fd7d8bd7740890dad3d4d58939e18f93db238873502	2
ee8b3ac216dbbec990044a3a291c82a506760080f70b8d873d0e3930b254fa5e	5
ee8bdbc212b58fd91218c117e3b3bd6d99209c98f683e1809bbd89252fdbc946	5
ee8fd591eb518440502f8433bff899a9a7ed9174c2d84843dd650538caa47151	1
ee90f05780dfe5bb8c12fcd9d9fd12fdc0578557444dc2427dada47464028ef0	1
ee94b5e55407eb4db65ceeec62060472b4da7e2a52070433575d547a5015f1ad	5
ee971ca2e2dc362713bda9ebc5401fc27d1d31cc1e1bcac2f858650970b24bfe	1
eea1917c5052c0b08315f2ff94dd31cb281bc1eae567f5e781d9055ad9a7d155	1
eea479a5d304b7bb689a33bc1478e1f07378ad09856b16a7e29b1bd47a0d04ef	4
eea8127345f0dbcd2616fefb5d57300740c620cc93044769509e2754e228b82b	1
eeb9cda5c0e448fbb9bcc1368a2068c2b216340242d64e21b979388325656061	2
eebaff41f227f32111f79642257811681d293677f7124e316aba312ec66c219d	5
eec01e7b905bbb3a7804c3c217601de1ecc888e0191a656e8186606380c08119	3
eec6d6b89a7a2f8ca9bcfec1729293887bc8ac973413997152195b3e1d441901	4
eed6ca518432318c04da059cc25dd1627d1d933d7cc70faf7be04259ead3787f	3
eed8aee7264f6b9e92db915fdec818e71757c22465965bdd542654bc0e97b3d5	5
eede4247d56d1a41f1c19266e0c1c3ca12eee309192650443866e4134331680b	4
eee515de886c76cb11676caf28257c8216a3285b0dabc6e921248bec3ce811b6	3
eee60b377960a5bc801306171fd42551d9583aa5370822b067a62ef05085c03d	5
eeebfa66be64be4a7cb8d59e8eaf634070b313aceda94701e8c0d17dba29f9e4	2
eeeea6f25349c9a731c09d463a3da9d93ae48e90401f4a59e77193b01150b7d8	3
eeefb543cad5d63e4c91493107a178554faea3ef1e28e4ab810776a7d8bdfb58	1
eef2e8c13c403e3a39273d9a5070891e95880530df4f596ccce25f6322fe51dd	5
eef8d3f9632f62d059a43ad5a95a4756beeb88007ca195d306be19ec45498b98	2
eef9c895e8f40f7713268b2ae9d2fa019449f2b45cd2c7f550e84f4cc6df324b	2
eef9db3582d47372e43c11e955a31727bbccb8d63c3501a986aebee10c41d730	5
ef0c2a8cdf3fba3d1b6139e4ee284a671453c0bf6200d3c78917d6929596c98c	1
ef18c967fc37e17459cb0e2450d4efbb5093fa5663915e74ab25ebc1f4725ea6	4
ef191efa00480451231b69503e1bc0e49c8311f6955c70fd84038b61a1194545	1
ef1a29d867b117e2aefeac3c99fae5dbbe293b5b5bdb5d703d031d0c195f5173	1
ef1ee14d7e90e16bc686ccf0dd2c94a75555d88d177b094bbc25cb689d35e06a	1
ef2481ed6a3e92e2a67fdc6bf34668952b41cb57dfae40da24397e9f6cf45266	3
ef2a37e6ceb26bb0a6dd909a06f6317f8ffd1d9d5c365d0324ff3788ae819ddd	5
ef3195201810764b8a7cff8e6dd0e5e81aade5322709a8cdb7c0df3ef8ffa08b	4
ef3cab699ea9da1a17107fe67f2ff2d54fb15eadf7078286cc09284f45e19d16	2
ef3f68f4bebb61ea01ee398a1fe1825ec43fef9cc4f0b7287a4ca3c043f2ff55	1
ef4dbde2455835257b71d5b8d13dcd21ff81fcf73bfdbe89833ae9f98e5980b1	1
ef57750d8665ff99d589853dac4514248d6556f2df17165751c684f66bb5fcc1	1
ef5c26fcce45fa04223bd95848a2c7d2f1a996e6bd664be36e262f95a6219dfc	5
ef5e95aa9e27522740a408499322d80926662e44304203b472797ca75c607ee0	2
ef61c41d1d3e34158dc45afe3a4a709389e82a1c87ca03bbc4a49ff683ab73d0	4
ef6370eeba0796a79da5b3aff282edbe1aff737660113ac0d23a112cd9dda19f	3
ef6db0aa184d3653730f9bb6549caf00d3705d6bc11b4305cccb7522e4e5683d	5
ef6f1c18e26eabdf62888ea11a675a00d9ae93b97da463b0b185ecab60c94bac	5
ef79a72735412e625724b42f4e5d0452122015e8c1a2a40b9e160779797c3588	1
ef7c4b9e067ead61d8cf07a277d581ebe3aa201b198f3bab554c9443342abb55	1
ef86b2c21740af4863ed6f54d569664f05f6bca6258dc47ebfea9103f43135a7	1
ef87294fdab1956f470e2edabfc1162099978a1712676bbd60d59efb36483571	1
ef878068cb9dee268ec390370c30734a35a35c01cc6efac463824bc393d4cbfd	1
ef94b45b7da5f60d6f3773ae9d09c74fa915b2627709f0168f5d19ea5d5f471b	3
efa142a4cb4eb79a37f78a935a01d8e3a77d1561e2ebbdbd9812bfc049651141	2
efa2158c2da4523f80dd349b4af92d4f045208b9c980c776b8e32e7246662eed	1
efa4336a315f50d0f23d742c7ce40a53d6807c2dd5a7fa2f4201d687d6deb103	3
efa955a8dccc695c748d1dd73475b7d3f8fb7e5b91318f02e32db995d70a83e6	1
efaa3e9920a00975a67e2f5c25714b93f46ddcef4164aec871859ffe45127ba3	1
efae0451df6b287d006f5f306e2f4f665e7e5b810adeee560a4327bd42337de4	1
efbe978c59f4c2ada1bbcfaaa66d7f9cca174f676ade2b3c6c6a56ced689c160	1
efc0f802f1dad37e3ab47427a79f179f7a3ebb365b0bbc47e684cbe7bfb4151f	4
efc26293fbf94b56d5631b1301d545348d0b168544b3c3911e9e57d142596009	1
efc56f742af406a257e3bbef821172affab9ca5d81d0211e07d064fe7c49526d	5
efca52b86ba31d7ff6a65b7b99c5a445d497c5e4a90120bc0a03b931761573f7	1
efdb5c0ff20ee0721dc0ea59bd3a68d95d2995e821d8934c7d7120ac2d70d434	3
efdc7b8227f57ebc55fe54ad6806041c2258b07e5d821efa0e372695edda9646	1
efddb779a5944e74fddd5c1a0bd88c0957210dd1ed2d5bbca14b0c847cce5d6e	4
efe03c165c43be76225b813b9a88fd23a1f018a8bc0c97bb426768d1144fc492	5
efe0728b2508ec284a9fe060bcd80e0376324a400760953bdf250ce23eda8b9c	1
efe2994f1e4dbe80820416b8e7c1825c7edec2320a54591a0aea4fbde97f2041	1
efe5eb60ed6561fc23cf8b99f3833e49fb93fc58affd42fc583b68c590fd4662	1
efec50edbab5a2ade2427bc7cd247695ae339b46280a7dded8afb606a1858c16	3
eff72db8af8ae750e9baec3fd876fad46dc7c5b886ffb982f5d1bff9c1a9c560	2
effdc075591a3f6bf26da66edf909d3e3995e576a7ca2c4ea7bbc26cf98dfc2e	4
f00718935ff31c39bf6333da80ec39aa78bb831c6d51aa530fa7a9ca3282d354	5
f007461b3c4844d2bfcd8bb718a933bcb6d35485ece785465393959b9178f50e	1
f0084a57ec9eae0b3702b34055f1c936ec522f858177e41102188194a96c2ab8	1
f00bc4da3f4de4be6b837dd61f9ba0c1720542ba7b1bb10b94db316a7c29de64	1
f02a6818fc77abdc5de45509cbfc4e8b0a95888b595f2f176a7ec7291f367384	3
f02ed2c17522b79fb997185c69bfe9aefc09aa0da8abd24222d3323ffa26188e	1
f032ac1952db38ee9af9524e115906ce8cba3976fd4afcef2185873a81f72e41	5
f034c2e72d2058a98f4d951b120f276b28983b51e9fb98418960a0b25d742e2f	3
f03923e2f576054e67d0c02e1e45226b42839df068e867e583159b5b69d9f7a1	4
f03bf7429dd22460a124ce992941fe874edacfbe57dd6ac5670c948abc26c17d	5
f040b97dfa22d501ebf34bab5ad81a4b0aa42f0a2d5e4f7e747b0046c53ab1bc	1
f0542502d16e300553701fc6d1a4958851ad9f28b85505458f9ba438ce94fcd2	2
f0570cc6ebbdaaf99b3214a40ed90beb1d5ab35c19b00ad03b5efa616369168a	3
f05c415d870e77af1b28215f534b846ab734730a216ef919e2bb7cf4b5a21a77	2
f05fc12c823e019d94a3b83725fd8ac54431dbaa2b0a425e8b4fe018665e37f3	1
f06b4d85383bf1732a90f459f6c9e0804f446fc02e04c0cda24117ac043fc753	3
f0756e91d861a4a3c81cd3a7ad82defb8e3d23728ac94e5a2271ef7add8d675e	2
f07f772be437040b81fd97a018a65694c5791ed74e025e93683b88c6793ed5ef	2
f0864de5afeb0aef6a9e5ebfd3bde35d44401bf993c98268a1eb1f06c452023a	1
f088d238b8b81667a91613a218263f58f003ad552b9d463bae11d8678146d83c	3
f08ee12e55430a20af08375510e5f22c3dc0492e1b02027156dca2a5ce31211a	1
f08f10bd65f1250478c4800af57273ca25058ed408bc8aa61ef93be4869ec033	4
f0936892055deabe2268b4f865f6ae30200ddff91a45b315d2dd8e4cf53d78a8	1
f0a817f891a711f32f7c4d821066e9a16d8fc3f0a013f86c9d5d30e3ed06f3ad	1
f0aa24fadd99a9f2ae4727a490dbd59b508cc6926eb88ddefe36a1873b8a4f61	5
f0aeafac588309766c2ef845a75cb3d508aeb829d010a25e59737c3201caac86	4
f0b0eed6c042b5faf22878344a512d7708e2f21f6fc2426c78f4a9c22d98f411	1
f0b45b92cdd8880c9186791726a1c5106143826270ce170a1bd75d818c8ff6cc	1
f0c28def3164408d077130966f000698c3eb70e20fbbcdd0d6e6498238c20030	1
f0c61d7621fb50e48392698e5459447491005ef93ba9d7add2da075f45f85138	1
f0c714b1ab3b21be78c97ead10cb5db955ff241c2572112645a92c3e1887f304	2
f0e01d477a5204bddd8bde9522e53a297af4fae5177f5560be8bd84edd1fe4d5	3
f0e8c3874b8051081096abe5d0ec4a0daa009535440ec1e2268b98f041a29718	3
f0eacd3e5a2c1e939508f5fab5c1d9454adb4a669d9dddba3fec39319238a30b	1
f0ec3cd8dab6601d1d7fe688db9e7a35c6e3345935744cc8ef5d3bdf7bb774af	1
f0ec82fd1448cc48b6bbff97d8f3d54b4a11a601f5c71bac1840320232aa8c76	5
f0ed790107e8492681ac39b94a32c3f18e0ee3de25c6b6b1c400bac2c49c0f65	1
f0f3fed5261cd1412245ae1daeb900179806914c6a99177ecc6c3415a18b1abe	4
f0ffc8ebc9107b6c718230534ac8a32340f2eedb0a0723292166787008fb704a	1
f1010e4d5d71038b75470dcae5f53afebcb492bb00c3b6d845127d4c7731322b	1
f1085b66b9508dc619b2ce7e4382b932b15e50bdde3ef51c1bd8e6b6a8ffaa77	5
f109e97a871be8955ff71dc2c1ca3d2dbcc0093346480db8ce94353fd366894f	1
f10a76eae674824224665e70d048812a2885536d06527fa05980cca102e3c94d	5
f10a96342990e782968e5c14ee33e03bf1c260ae77e19d4534ca84bac801ca7c	2
f12bce35b979d4ea8685e09209b850087c6e654e6032395f311c1b41b9f76439	1
f14135d137d663d4a8f2a5d237316c0880af33b53c904796be4193b59c3111f8	2
f144d303f7deb433ac2c7a69fc29d4c6a4dfa45115039dadae35a8138b889920	1
f145548a1bf926eba04bf280acb62845d0304c058ed3f58dbab719a8a5f82184	4
f1477f770cb188021f0480f9ef72400108dec7b1b8f749973a9b4cdcf7c8ea6c	2
f1516ffecdf9306e546b24a62793cf391132c2d34a57fed69ec2d607b610757d	1
f1523380c0540b86ed0a6b3a4bdca2c2e079f960dde9802113e1f123862df05c	1
f160194e8875700f32e8e39c6f66bc10ae2588700f3fcfdfb49faadd1073421f	1
f161744ccb261f7eb5655843a12d610b91d8b8c8024fed1fd84e84c07086b349	1
f1672e05a296215927c95c1d2cff6bb0da7accedc22af5e3b149270d39804178	1
f177605396c637a7af65d34d305dddd246023d0d8a79cee32c4872118ef406f3	2
f1792d282f859d559621469a60356c6a8c164c67e88ea4fa60734af125891270	1
f180caa1c376a1314a720112624b6d9fbed7e48c30e03ea8b2c17da29bc0b7cd	1
f188fcb28ade992d887cf2ff59ab2b8d97f4ce78313da66b6e97dc0a9542c2a5	2
f18a011674c16f2074a004cb2c3e871ef76ff9a0ed09e4f2050fa4fcec2ab0cc	1
f18c1b2ccb4247fa3b1ce01a9d27feb7e6c2626c45cd43b5b600ad0ecca14b47	1
f18f55907053a474c201224faf15461ef0043f054350da406a11b572211d28d7	1
f18f78607f6a7a1f510abec524c936f852c840cf264e9460947a118f5fff9337	2
f190a3cd2f9ceee791f404a0ea567be7e4f3cf978c1286441466a54d6c8f86da	5
f193cbfadfde5f4fa2d7f90fc65ababdbf51f8d27e7448ed2d90c00b6618dbb1	5
f1a2a6bb2bbbee85d6622f00a945ae9c753cc01e86a2f754117e96f3380853e7	2
f1a98249ec40d4903ee0e6e789f9bd3a123f65d6e85dfd2eccc5d70a8fbc7781	1
f1c69c75095cba86a131d65677e79558e4b936b512b6679cbc58033cb72f5e4b	3
f1cb112339d26f81d2988e4daebc7233491869c461b219f5ba2e810fcddec212	3
f1d5722bc24f242215779f6827b9f7f4c218ec91b3fed57ada785e69eabcc03e	1
f1dc7ba79bc68c851f25d0cafed8f422a7c031b207c1fd64bc7b1725c9bd4a7d	3
f1ded8d9db41528afd625254d6f48ceafef81c31f94325ff07090e29b9c16fbb	5
f1e0114e15cc959b463c556e847247a7b78dcebf829c132de19ec87e6017db7d	1
f1e1e29d562326da36da58a5d31a1a9d18141fb245f12e99e9a1a86c9f791f26	2
f1ea11fc36d2ee01d2bf7ec924d6b4adbd61b735a7433cca27524aab520b58b8	1
f1ec4e60db2c992678754877c7e7fe66b8f0221dbaf0f7d2656b66c34c4b26a7	1
f1f54b4fb650902ebbb11897e9a2ceb1d20d52da5fc1ae4240b8b69119fed6bc	4
f227c7088fee87eeb822553e2058c8220034d7731f61632c78c36203a1328c91	1
f22bc00068fd4af7e558d2d2015432e9f6ce08fe90b2eebe444f9dbed81ad7cb	1
f234d9f90179671e4fb829d1223babecf48d231458115b85167629cee84976b5	4
f236349e1fd324340ef2ce0cb2e1e4c3f25f1530c0706a7e34ca7e71a411cfbe	2
f23a26302f5426436f87266cc7ef4b5d329c5f49caaceebe8fad0c07e875caa9	1
f23e6c05e1c024d8c3898c4b33954a37119ab56dfdb90d3ce4f726b676784b45	1
f2496b8c8a09cb9c8e36ce755c2cd04812c186d6cab337accaf3d8ac62d1115b	3
f24f4762da01b74945b8d413217abc298ee979feea8b6c2e9ddc81fb3580c0fe	2
f2526dd3603a96259a4efc98832b510eca287adeecb4380536801bd726c05a3a	1
f256ec25a6590b0421f0a5f3a1ceb7922796e93236771de7fece7b507e0b3dfe	3
f256f3bcc14dcf6792c34912ca6960ef6f8e6de139396294f021c182ddda9673	1
f25ae997630ccbbb1ad1a05f482fc927a22c46b7ccf62edbeb7e1994e69eaf0e	2
f2603e3ce4b8b36dd7f01243760e4af740831ddd4a11f17a041503bd2f305a13	1
f265cc2d3c19be5c0fb1fb264f5cf15164450a49b2e6e1631f7df685168412a2	3
f2667abd449d6cde1142cdbe0340a7421ab7eadc055ed249b19226b64d4ea1f8	3
f26b7faccd2853457d729c03422a8e390266b288c7eb7f6432f2e960dac75b62	5
f272997592ea61b805ac2d19e5d33dcc80a354c8e929f15852185a529e15ae2a	2
f27af0d3bc31b3a42cb88d056973fd1ff0854d7ac2c97ddd1d36eadec9321659	1
f27db62dfdbe3ece1018fbe9984476ba35777bff113f5bb5c3a48b4541b8cf4e	1
f2834eb62b2c9fdeb6f0b9bc3cdc04cf5d04681c8038be4514597ec79b64b4df	5
f288fb1f5764d6453b0747a49be1f08c32e433f7dd817297602c1a71eabe3aa4	4
f28c6e6f426f85c85556f53c67e6d61428eb2b75ef28ec24a1789e1c95ad3a40	1
f28dc4876ca70433d1355b76db94263ebd65274843d7d0b814402a357b955273	4
f2909a2dc1fb5f37c43b8484766588e8508164e40256ac2d32a5e8409645b0a8	5
f291095831f77797a86d628c9edff2aa1184938631f44667292a36c821f2c241	1
f2925ad10f9955835f492c99b5cb3b7b6fd5b5ea004f738295d9e29cf045ba4c	3
f29a2215f465575d7bbf24aed5b88be03115aa565c136e432b464114dc83f652	5
f29b7eee9324b063e780cbf8cbf0ca7e28001bc5021a2e7d96c60cbb9e01fc85	4
f2a3ec28274d5f787e7585c40f7fc68a9bca3f59212e3c4b98e8a9b2e882d5c2	3
f2a600b2999159dd96fb5115a142da07914c522729b8561c1b50771b3864e2ec	5
f2a90bbb1af05f3bc2d7cd696fe82829836aa0677c14437b4d556e985fcd7f86	1
f2aa097fc2d98a87d816b499c9fb325d3ad68004145ec805e2de5eec4b0b0b83	2
f2ab83e3aa53fdd675018c98c5cf938b1df20ea805e23ded73999a8a5baa1468	1
f2ad5efeedde4ed297c7c58218659f1dc1ab1ef41c73af1931fc2b38143ce44f	2
f2ae17eae33596c535f7269ff83cbab492bc956eecbade8338c198f8400558c7	1
f2aec00971c86823dcf65e4516d30f0c596311092593b2fa9252dae54d493cdf	3
f2b0985f7ed048d1c9d1ab4aaf951deefeed04b6f83c2344321b8ec11761909e	1
f2b5945672d83a43b8529b063ff7127dc707fb5823ac4c37ebe2bb2cba9f6a5b	1
f2b6214424b985e05a0929ec6b636160f2757166adabd5f1e0f8a11dbc7e45ff	1
f2b70cc420a51eef08f0ec4a29b83718c9b8ab05a5696ea6791e7eb4dc8386b2	1
f2b8c9375182b1c160abcbb0cdabdf54c8698c0ddef683b9acb7c2afe148217f	1
f2bf63aba0b9542b67432aaee19aea754066d5f9d2bf4aab5d4c57f506bfac26	1
f2c39c8fe0301e0e62e82f6f40979903566199c7f6546f5678ef8e591ea35182	1
f2d79557584c3d1bdc728c1b940cecb62ba017e6535539415664c48d23292bd1	1
f2d8924df384996d62d3ac4858f5755f96a01183309e15e306aa52bb4b36e13c	1
f2da7f3a44c401fa4f8eb7c7a19d817d82c60e01dafce2f59a64c0f0aa51306f	1
f2e692282b1f356020b5c2b592de2d0b206a004ffbd307e6fdc60ab2b0cc9c4e	1
f2e99b56a1673d9f05b0b4e41d20865561c7f1fe0b63c74712eca06d5a9ed19b	3
f2efc71ea4ca5d386b615a80be3854dbc1d3199adc587923fc7a5f09f4f4212b	1
f2f9e1e8fc2b208322faa1748c12878881932e81dcc02773b0a05cc4da680fca	1
f2fd7411ea6597c5b1ac3bfa1fb7931abb8b25ed91491a497134cf08823f1018	1
f30aaaacc7e79813f683da38f61118698bab5e2ba3f33201a58040b100c37e8d	5
f30df88988cf60aae8eb78d87e20d42377d6805bb35e551c11669ccce4508276	3
f3121e472bfcedb94ee58dd06e20b4e12927056bd3a75d15b9829493fb51acab	1
f31a7770d9dfb5e079a665e121185255011cfb4834f79b5ebddc2327aaabf5ca	1
f32996f8314525b6d209b4eb5da7316ac98b11c92d5854ce40aea21a46e9a357	5
f32ec3af617f7f982497f179074849503cc0f3069a676318d1203b5bb940f264	1
f334a8beb359c780f2c6fbd8c5a4d5c2c39428c55a29f5934baf1a971a9f9b94	2
f3413cc55317fdfacda4ab03c33a770c4d80c48bb5d922aa68c9995354f29cc1	1
f34376e0a498351e1978ef4dc33ae4fc6f8555400bdc1941836ede22f5c418aa	3
f343d45fecbce6a77e67e83c9c18255c8bd82c623ca89a798ea825e7423bf062	1
f34964bb0dc43b99dc4cd06d1df50f52b06a420d0dd255995539ec500771531c	1
f3713522747aab53e599487de04a790c878250981d47d6e05b08101a2da9ccaa	1
f3737eb799df8a38fbff155de50c21e6a3ea140832b840e4e9d3c1b56c8bbb81	2
f377a172ef8a7cb210516a0b15ebc562266e0ddbf7d61113570553edda0a1286	5
f38748bb3a98231ea4647b83f0f6e2bef2d248870838094094cc5a65b063a32a	5
f3920f11c3d1ca2d35db4629639b29249f9b6d80d70c8d41d396c716362f31c0	3
f395a4a8f1392eff29a4dbd1edcefe0c0d9b1a803a77af182cb523577e1e413a	1
f39612b920182dc17aeb55d12ccfa0bdb04d1ef27b1aaef54bdb565deee17e29	5
f39ea4e4b850bd6f144621db835003636ed014da192710a0363d622acca23531	3
f3a7baefa329a95a9d350e568caace116e7b19717b54e02da38efd833f9cebf1	1
f3a9ad2f63414f7ad0cc054fd5d9c8a168a26957df70030709fa8325d0514b6e	1
f3ac0005400024ba0ba7f7f0f4a96993d5a308cb57502eb8020e998afc886dd1	4
f3adc4becd3db1bb027e9ad0bf016b23dc5f61eddb7949f9b47422f33305c8fc	3
f3ae4402287a28d3ef276cdbc91bb9acd9f45ca17eaeed5a8c862a5c30ffe8c7	1
f3b672906e36f267f499b89b10975c6d462d604fb6693f2cb5426a97224936df	1
f3b9d4a9d97210137a0911b1f8e092095504bb6ae533159a381bc8e8c992d0d0	1
f3cd790b9aa4926570f1a82d1a10344595af27adf31ec5b484aeca2dbf140ecf	1
f3db5f1874566b61fd085994c0ba3350892c2a36f2a933ce3b8140bd26f97cf2	1
f3eb295fa1c5a5c2996bcad97759aa2f51e137c799e4ef57ca9ad255c1417e98	5
f421ac0c4b51533b6e902f473772e347ecc35e44bc29420ea3b181d8219db7a5	3
f4225b8a4f2b02496953055e095fbc7a734c844d503b7c7ac6a150c39469e42d	1
f42469762e349c80ada25d40c1ede45f97b84c193054c33f42d3e8ba233a83d5	5
f42624351c4dbd981da08c21e1344208d1009f2ae12efb3ecc20c067187c9adf	2
f432c7a09cdcb4480b63a3f4cab5feb6f7eef2c6d280d5d4d76f0818d8e10d69	1
f434c512d25de56741c4f78e04070a9c24cd4a724cf81410a392589c9d7ca39c	2
f43d0b86f84e1203301c694345e7592cfab41184729606e19270f0ad4246dafc	1
f444f1d459f839838f2db3dfbef773b96964d5daccdf2ec0254da2f1f818cfb3	5
f44667b17432ac60c9c2b159e586e09455613feaea48ca6feeda3241fb3aa74a	3
f44c647433d5917b706cd5615761d19926c911650ec759918fd4343c0007f200	2
f44e35135a8c47b60e415de5fcb94eb3a26b5336c6028827d81280891e99aaff	5
f45cb38c766d500d71427553b9fe698edbd6cc4f0735c13655379478aaa196a1	2
f4613e50c827227ddfbbfd994b84b45bf3c825cb0d517d9af92bd91e61fa564e	2
f46a40244b576dd5271e02b0eb794ebcc694e08841accc3326104ebc9defab16	1
f46d1eb40b9a774e829f5a57824a780aa7387c558688701a9542efadafe02286	1
f47bbce89d0d61c492af36ef7ce49ffd9538e479fbdaea11d6c91f9df14495f1	1
f47eb596428378c33e6a32c454e7d87f6d9e79ac44e4a22fadba21fc266871ab	3
f47eb99e3e5fa4fc42fbbbb198c8d7cb7f6ae3ac544b98867c6a682b478da16b	3
f482d85ddec0f3c28df01b2e35bb676fea83df76beae6bcfb7de786824d61ce3	1
f49823c3d2dac0839f0912496c22080682848b653a50b0ca5267a3239a9b9097	5
f4ae1e8fcd30eeddcd3ab7ec5100249056ef6342cd0df6e3cfcfc9712ed9e4b6	2
f4b5966e59e8bedac30f489f23aaca55df4d99ae4d1079d5b8cff395e85aa6db	3
f4bfd084542c2f53f7c8297f1941036ee064510845e72757ae8567a7cf4872c4	2
f4c2de23302c448e53026816481a5961796f03310529b5bea6493c17d4f9b36c	5
f4c3c2e6cbdae6d9b85c329072d21e3670b5eb09597cd67a7bf9227e2f632d64	3
f4cb1f84cde18165883e422e956a568445016004f46e9536a4a8e0cb9f8c4a48	5
f4cd4843c18cf0ba762c0a49e00ce7dc85bafb38ab9cd9c328a0754b2022318f	2
f4d26967f42d7ff95bcfcdbc51ffe6065cd67a27db0cd45142cc9107faf67b4c	1
f4d5ff15e8d209e553cebdeefb28e249b57626258fb8b2bbda79e3ddde8a4495	1
f4e3e059dec247a53ddcbe4f59e3bef6d17e1ff2ac99f17a19a2df0299fa5ffa	1
f4e85d76dfdc35e9a5a08c4e82058d50e5c2b5c0157f3b314a07ff352e76bfd0	2
f4fd806632180046da96978b943bfdbe1f2e96f54169e535b87b4436c3b9b8a1	3
f50476fa12fc58b9ab2577624ceb446ddd70c4955936af5ce75a5e42d533af42	1
f509ae6b7fb18c85f383a8f30ea5c9f3d22c6986be1d135f26a404d519620d19	3
f50a3c45be370084aa7ec0eedcf3bc9fee70d583ba6fc0040369e864e1b04008	5
f5201465eab0f0cea58f5e036310d23aefdf8c46a15938fdeceeae002f8365a1	4
f525cc736c3bdbdd9d34c9f2f8f93ba0ea354e95c65313e761c8ce9368151c45	3
f5297bdf263ed6064e89ee4e403bb866a2bd1d0c6b83939a0e2b301506d35b6e	2
f53840fade7f9a14d155cd7f1145610f542f98dfe97d2ffe80161ce2c9292804	1
f53a2f62ffe4cf51cd31da6e5413bf88f015083fc4b93e206bdc2954a63acc1c	4
f5437c422c2d8c2819dd95f08e601ac49e659fcec63ab377a2bb15980a9f42d9	1
f5464a9cb9e2448b36125364f0bd935a0eeee01d55c3f6734f983b0a54e2f159	3
f54a9c374793a5d73c452f0a4f5373bdcee13836e9a2ba84f4de222016baa1ea	2
f54c96037df0501f347e30da9d9b01a7cdde62ef14c131f4d7ef87efbe91bfe1	1
f54cc2e7cd93c651fabf306b517dc978273f2c1920c935050f2e99b92347974e	2
f54d10c1de876b77bc4bb5efb13a7e2c4fc716f647702cac49a4ed7f767a1996	1
f54e433f4dbddfcd1aeb16ed64f3c5a20fc8c8a78a18c8d1277b115464ee6dd4	3
f56024d51913198499550d4c052f3a6465aa444ed36ca080a496040acdb592dd	2
f56703f437b7272d10e363d157a78be30494b7ffb7828a3966a5cf2f598caf0a	2
f56ed0e05bd5d894169e77278e421afd7374a4ec0519693abb2e7e22befa0840	5
f57dd3af6b30dc4f08da7ee083db2fc6e6083e3bcbdb0c0bcd7131eee706f16b	2
f581aaccccf948ecd05c668b8020939cd19422de0da0114b0961ca4cae4e168e	3
f588bda9d8baa142dd4f67476eb7e74327bd464764c36d6120798828aaa319bd	2
f594ca7dcc5d666f06ca15f2912831b798f7533d12c878fb6b0f5af70f0ad945	3
f59c874e6bdd653267757fa375d5e669f88b3d4474a64a07b960fc8d3464e6b1	3
f5a98d077ff6af80ca4d7c9c79188ade60264a200ad995ebd93a1ab6f10498c6	1
f5ba115bafa8d44e59f20c45d1fce56ba12b9d6a73ba13e56454243f903b9ed9	2
f5c3199be301010ca87df2a40980ccba8b7ffdbe9f5cff514b3083dbc23bd3c6	5
f5c83e2fefd95fe2d10c0c9e943457a4c0c70725abbfeac44535ae780b68f3d1	1
f5ca37834e085a5d7ba65776f6153ea1ae42c11eb63ece4afdb9e24013ac779a	1
f5ca9d3fd85654359e96ee6a1f793351927411a91d45cfd37fa44059c6ed0f61	4
f5ce7d39734dfb4a5bfdd12736a26b591508015cb7a5d0422cc9fbbb215459a6	1
f5cf9547f2e6d66ef15e12dd0f97817b7db6f8bc50f50c70ee26134c1d0496c2	2
f5d2c8a1313a9be92b10cf49378e1053a0b7b87a910b482202034002b5cac8e2	2
f5d7bfeb536b12cf406929ec8336b521f3c13a5b16e81b0c8570c848f1cacf90	1
f5dd5db20c5bca00dc27efb8eb5bf9495b6445cf294c159d9e32db4822a8cb22	1
f5dd96f8dfd85341d22915b46101f6c53fe83b6be34b32ca4d23c09e9cd50fa6	1
f5dee527147cbf4bf77eefc9d99bab3714dbd9e3792fef48599880a00687a3ad	1
f5e52ca3a998512d12b7a8397c68737058f00fd656f8fefa7694e3d7464f8842	5
f5e69d3ef5a731bb1e735eb9958cd5013093067b25c7078453cfc40bda7925bd	5
f5e73465f2d8ed0529b99adfe4f609842e32bcfa8076a32c4cdfc5a81322cb26	2
f5ed66f5976326a5ec678725150f218f8ff97c2e0ca7670f39c4c72a3fabb5eb	1
f5ef763e1141a72c6a4b029dbfbb5c0e3a5bbc722994d99db14f3b0b8f095551	4
f60a405adba25f2b71491ca2571677051d2ceb326f2ee3806f9d19b4737fb445	1
f61e1a13a3fa220606c777ca26e26000938b6c13bf2addb46a94b420cfa39d6e	5
f61e84a4c14d794aaa2d0a25bca12e4d57afb17b5f9de6cf276b1ef90ee4c200	2
f62b45ebc74a68e6a5595c19ca8a92b8e0c63aa75dae32b704de5f6958b7b589	1
f62d8c80daa3f02f0f191f1d4e546243ce3047bb297444668c4dcd7aeeccba75	1
f63064e28426a58d06b145feeb3a18ec8b4b41e50051d709cef19a5ffbefdca9	1
f6325624db10e2d19c80855af13231936f0f870e2538889279ec1d0184a6bd4f	3
f649cb4db5de2830ae0e4ae5580ccac20a470895adbc5b5446a3b3f19e6e683f	3
f6603c2e712d3856cd7098c18b0f2e8b49f28075fa8e8935204e6f0f62004796	2
f66224b318e510d8864e88f1468aeb0521ca78f75e5ed23db0d649e0d0845ed4	1
f666c8019eada75f9647a8bb20dddc7db12a4ac5a8941e8095848ead0cfeb311	1
f6778bcee5b4b972e8825dffd973bca38455ec434d6e6d3ad516c1bdb88c67e0	5
f67e59ae5129e8892b5b715ed24379dd0250d41f0d6e2c06e26881b6df33f7c0	1
f692a9dfcef8775f11830dcfde8b2c734fdcb152e7d2c67a8a22b4119fa5d62e	1
f698c2d474a7c9d34520649239fb57a383bdb49e035a9a406a4f39b1e04e35bc	3
f699faa4556c51f5e5558e8d8660eadbb627bb57d05c04138757c65fbe0326a4	5
f6b188ac2017905b0fc6bc1820edce762f94a1827166334eee93855978e9b4b8	3
f6b24b88263d08703d398c34e7a47006e3a0aba956ff6fee0144f08dc39fb2e6	1
f6b59b3fcf5001e76948b3a91709a33237c6e92cf336745ab71c05c6582ee937	1
f6c090441fd7bf898819cc2b70d1937d371c5c80dc207eee7ba3ee63242e2daf	3
f6c4fc139f5370275997158afeeb9413fa2361762653523e6917ff0f5198bd23	5
f6d055c7740d337869b5c70d713e24159947544873fcd93f5f85da1c88a14dfe	5
f6dd25df0a1d442106c865a38b7d56b820fde6242b7cdc634ffa21321200698b	1
f6e3c26ae6dd1a9cbf777901b8f972cf3f2e0f12f9a3a3e637ac2d8fd6865d24	2
f6f245ddd7474471b5c2787defa8fc7bfe2f40f650e2a5a2e7c47bd1ff868220	1
f6f31c363b32cfe9697b78b07428be956c3a7ddcf95eedf6166ebf84e3b6d39b	5
f707cc67063413d276e39de144f7ab89eefd9475d6b9a6e15272b657627bc981	4
f708ae12885ee9f5b6ae22ae480433b54f31bc72be3e23a32d1a6bfc0844e39d	3
f70f8731def1b834f935736aa363e0ae9ab623d52157f7514944056444dc3432	5
f71ebb505ccbd8a953bbe7a0fc52a077f7c2dc568b1023a639200077b1b70b65	1
f720dc63442fdb8a42f1e52f6dc1bc361e4828995bcb3bf7593a39ea09d07f0c	1
f72d499ed0d68757a0408d59d752cf35403db24ffb81b2d2add45d1d349fdb5c	3
f731f951e17b12749871700d13ee678aaa84fd828bf1e2bd56e1419a888f427e	1
f732f90b64a085205af6c3250e9e9fc952c509231f7450120f3abf344d775883	3
f7394aba61069dce7e94f963026c6663f90deee8bc1ac98cc057bb0821f7ff1b	3
f7399b93f5c40ea868329690de05816bc58eb8e6e5b6f45a3530060aa1449700	2
f74ed767a227c07b5d80e62244ea448adff1e9bd2a5a8cbe011ae3e5416b7549	1
f7535f21ca338ede000a406ccaf8d1c6e9304331db7e32f01e026da660354331	1
f75cd10ee5375b3d777cff0bfba0e3246be2504888fcb4e79a098e54480eb919	2
f75d3b4661a70628be2f27b5a6a0a62b6884433e96849a9135a55bd5da465fed	1
f765c5dbeab07d5f6d5aeb7250b4f20eebbd40bf3d63eab726196da66caed24d	4
f7671b2d149be1d8492e0102cf4eeafc90148998a264bc0ef3d9f90a94e9ddc4	1
f7689b4bbc4b355b8cd0fe09d5f23f00d2b19e45b683d6046d3a20e41326855b	5
f76edec4f0c7a45145e5f107d3d188550b95ef85c0ae8d2041430d4f81b7e4c8	1
f76ef81c310ecd8a45dacedc3ab3a9a4d798cfe50a417926400c9ed9ac754915	3
f76f2bb0eb438ee79df50b34b4e029b06f5e449b4b64b23502edcc3473020e3b	2
f773c2a4dc51a56eb03c628fc3ae7f77c190be4fc0425280ec41184e0d94a14a	1
f77cb4b144766192b23c5b63e588fd875e727d7b16a7869297e970ba206a8f72	3
f7803774359a18dda389faa7d943f520efc26c71bb9f588015d2ebf3de340a02	4
f78065d7787f470ed8513e97acfd0fef3c0642dc36e789d79041e01f057e2994	1
f7819f4a15677629d99c4fa34b1829524135207438c0e62d88a9e26905215301	1
f787be703fa9befd95d7d9ae135da12ef348750e26b63ae4322ae00593d68306	2
f78fcf4e72e0274c7e675cf002fa29ef591ccc094627ab3b5ad5328c668704ac	5
f797d3dc64742d046d7d6f5ea2a4f481ee37b2bc4e0f617bbe850d4fc0656bb5	4
f799c8479383fc476d68b9b0a79024872d3b9ede2a2cdb824a3961b0b6d712c3	3
f79ae8c7cb1859e1f24717e1de100209f847c205c40f11e8dcaeaea946677917	1
f79f05c6846d68cd9b0a82dfffc9d4acdeb4602726ed76e7ccb88b185b73289c	3
f7a6a6b80e14bb3a9824bf111b055e26403423f98778a67694525d05f6acf869	1
f7a9f2568e40bb256a25239bce219cfdbd838757b9c297e260bb2a24595206a6	1
f7ac25079d1e57b81749bfadb201753a22473608577c771d3c79f9de2e7f366c	1
f7ac5d718627301d4a6f60d7477b07d1544d0c4d2b771a9c4aa3f9094ca7b5fa	2
f7b39ee107b73b29b1beeed81059b7b01301a9d353da9c973899355b5472303b	1
f7bcb527d8cca708eddfcbc4e163378480828a1dd7ce885765cb0f1119360bd5	5
f7bd633a1e9c3d6b2e3dc4670ba0d33561f367581af69a0e28410468d055a493	1
f7bf26fb606b778d2006e2faa7a5bd5a05a50c94d9c1b621344367e81d7cb453	3
f7c8abbd1ccc6dc0fbed845a089ab6b66f1b2e43ea2c52ca6efbb4942590dafa	3
f7cb3537023a5f2256a115814e9705f6ed3ee43a12a3cee4c49bf730232bce26	2
f7d2cbf3b9e7dcd47d2e6350d3c76dd191c9f4ff600816549c5e5d198fa534ad	3
f7d92b67ba0e322365517016a9148b75b61a165876821d6df4083a672475d26f	5
f7db618522f73b93b65b9ddff393374c992034f2f83d854c9132a6a22c0107ee	2
f7eabbe2f85bb7de1b70d54204b2ff568bb285592d8c607ac3a1e8219fe4195d	3
f7f402b4f24ec9763db4e671d45d38703a2a8801e7d4b2a7928d15df246a432d	1
f7fac7ab67b368bb8d2da14faffe928485ea0b22953f5e21101be9b441249f92	1
f80039be0094dcc9b0bd1c88496697c20db398f57282497a74921d4b6a49d4ba	4
f800effcf8b727c29fd9e4e54d7194d834de765cdf090931cf409a8b88414c84	5
f814590615adad72c6095ac796c4641923e4d3559cc0cf6a1e6b63d682c160ec	3
f814a849699aecc3267ec4a4979d8414cd1d38a6eb19e00e8b32cdccb1bfa6a5	3
f8152797159b3c42f3bdbdf1ef44e3de33ef1f0e3e550aca638e5bd5d7c3cad1	1
f8181ceedd9631ea6e915e28a2bde44a6edec7fbf3f4821db2d118d1d5ec92ea	3
f818b56424476fe33922bbd371d11dcb868f722166ecc5bab5f43b2f4671d8c7	3
f818f91d7b842da8e20ab70ed91202e71a9fb9142b913f09c95fb632133d13ec	1
f81a6c4d4e48bd3ed3771efba0e53f124cf3fad63a806adcf77a5b1ab06240e5	1
f81c4850ba5d78a87eea28868a73f783688fbabd013e35362df2cd4493b7c164	2
f8210eb8cab0bcfecd87c5053b1c8639aaa4d360bb38374250f0f2ac2bf273fc	1
f8232e8d28d936e70b6df808ee058149d5b2eee9fdf267f8c6ed28a9123cec19	1
f83dd9e4f575216881faa62ee63f1e27fc07d1e452a162c2d4d5b74533155515	1
f845773132e7b7ee52bb999e97918758df5f90356647008d7ddbe9cd965bf4fb	1
f8472cbc1d074a580db8288b8dfe73c8407bf0e7dc416112f5d35a700b14c37f	3
f86186163f0a533da1a1c8235044b4ceb1f63beb6ecddaec89c6aae0b032e029	2
f8637b080445fcb21d7bee6c5b8b2a7fe21af6bef214f90b9d12d723c9faf9ed	5
f8654bfcbac341d705aecb2239172d25e7389297fd98dd77bffbe5cf4ba8529a	1
f867e0a5931fc302c66aa445addfe5e34a6ad60a2fb2beea38a9d90484b1b1c7	1
f86c22fe3c0146a4667c188a7130e79527cd3bd428d0d567fd86cd40e6768b55	1
f8848af156fd51455972e376b00290c09635a6140f0e418fa3b4013ba59c3e2f	2
f8888bfe32bb30314cc1258ce94e9bbe4bfd241039ce042abbd982f1df140e73	5
f8893262f5a8735357b2eb8dd8a5edbc3742b5fdb2f84ff35fb0879fef3d9103	1
f8897c780d76b1e1319e2e3d34a75048c059ec858d77e707da15d1a565db40cd	5
f8897da83476143351433902ee648928e170fea98e6376c96841d51e6aa1f8fc	1
f88d24cbf45028650937953a259c3a97d7222d7b80793eb2f2da47ef5a222f5d	1
f8930ed9127948a36e5bbf6018dbc3afc3683a9447114573b88a6bf9984c90b5	1
f8a550539f2c53693dcc859e981a4f6ec6a1f5d1b6a2fd0647f477445874f19d	3
f8a772172f4e02b03fc9216733e7714c0bd481f1bc440ee1a8b20ac2626cdc5e	3
f8acd052fb5ccf317b26cf9c7a62fcf188aff7d72624f291fe44fd076c96313f	1
f8acf7540515129af16a0871f3fa92a0379ac825853c4351c0c2af2dad43cae1	5
f8ae1d99a9976f0c99df9da6d4dedb7b72c9f9e88eff51fb7e84c2a6aa1546f5	1
f8b0789019d26390dbdfcd28437676ae65d7c05318164eb098103b08297f2efc	1
f8b5d90d2b5ceb3a14ec3c6d51936b9f8337a47f2efc899e0cd697d9d93c6050	1
f8bbe38944e6ee98594953876a6d85cd5707fccea4038f949d513dec51284306	5
f8bfd8ed69561c417bd422408a75c4fa323f027abb0f17e2faaf3f1838f26144	3
f8cd2fda91482f0015518e953b8bac54daeebfca83c867f448e1ae0238f52304	4
f8cf4e5897bdea57bbdd257a2ec2748a60a1313f993b8d1a430a32e694e52966	5
f8d76c8457b68a6ead64cdd9365af18fd7fc995e2140bff9bcdae8ff7119e3b6	3
f8d91628c6306c339745f3a06c30a4c3904a0b16c2953d3be5a403ee74b08833	3
f8db95ab30038846bc9f04023dc8752309b5b6f792e452383bca84f7b001b3ce	2
f8e4ed897613ed2d23348d7674280e548715c9b352dc6cbd6c0b5ff0a07dd13c	1
f8e4fa8004193ce35c5eced157f3b4236f00dce42484f36bdd0279c7754c90f6	2
f8e85a881e89b8acf6c15c182dde8c358384a6c577c06f54f18b7b6c3ec439b0	5
f8ecb10bb23aa97a67e0856d7629007ee3d447cc119050a7a5874f857dc72835	1
f8f03671bf57bb7ad248d30ef03a0dd7e786d0e0d1603ba5012f25969ae45238	3
f8f07fc9855c67dfda98fbf12e51f1c59ce72756c824d9326badfc4bdd7ce6dd	1
f8f5f598f7ca1bc1869c5ecaca9613fa921fa67244a3c62a91d91efaadf550ad	5
f8fc771dd257224813c90d6a5967f10ceba91be4e459fc8bd8f433193851543b	1
f8fe234007ff630d0547fc71f6c6d9ab1ea12b6073fa89b28521bbf0020e95ba	1
f915efe2d661a857f4c9b62bf886a662408ccfc640af214f7320fd0b9ee136a4	1
f917f34029a28ded926b5dfdf598fa849296b2d9aace35ad4119090ee742ab84	5
f930c800f18874a9b2aed26761ceb60f4f321f64a07d0289a571ec07e13741c7	3
f932734e4cf81138248d40c640e3a31fc87d59ab6eeba87ab0fc22fdae0f4707	1
f9347005018a58e6325ddc58256eee13dcb113499e19d72bc6c333137d1551b1	5
f9348ec8a76d12b26eb177e1518f309a9d8202398315c47b1617d9f4cc053a24	2
f935affd58808bd2124bacbd3234933d5d56a8aafc105957e786bf19fd752492	1
f938173ad63becc3ff3160bbf27336784786faf50ba4f7465fe54b2b062b1995	2
f93aaf2c677750acb1391ebd882a3e6ed6a7d01ec13890af8c652a25663c5352	1
f941d8a6bb8655c646df541901d72ce16bb1f5c6497bb0b181fa7d94c2bb52f4	1
f950b47f6d879aa00ac7b7d84e631d931ac5d56f0cae7b5b88c16eb4b833b81e	4
f9510425671e8b2bde4187825dbba2709eefd6499a9f9051043f6b8416cbe15b	1
f95b1e0490112634d12aaad6dc8b86dda27419ae9b04abdf86f8084b9c554b9f	3
f95ec609e849c6dd7f840c32d73f6879934daf4f54e234d46ba84567daabdea3	2
f961f185a9dfc3afef2fb903c80fd0077b2c748a259957d615ded61d0c4b81ef	5
f9761fad305cbe96cae587a42b4d308ae6978826ad810a5ef4dd1cf0fc5a0bda	1
f976212510f5922245e0c08b049c71a9b79aa2e0457bf10de6791e8e88663766	2
f977e5021dcb24eac5a0432b7937f00e0cededd730fdd88e91f005fa384efd43	1
f97996d5fa2e4ae6bde0cd2457e45ce1d95fe15a912af08293f8d1c02306f445	4
f98285dfd8cf2415c4185a7e7187cff4885c1e0d587b82490a429493992f4c61	3
f9858f3a0b2e7b487e4705a6978517b2830e74defe424e1d8ecf17f2073ef945	3
f98c898142b2e2450407337cda86d43d5d074bc2c40cd2801b4326f43638b839	1
f991a29edecc2d746310fd221d42bd98756a9c58cfde0428b3b2589587bc9b99	1
f99215ad001496ebc3c10ee1d2a9e211234a6114cda3b3edae389ddb56fb6246	1
f99eca4df47f0f72510d3414cc7918bf40acecf0f474224ba8770f1d3f3bcbeb	4
f99ecde4599335aef82f2e2c5de594354d261776c026577a46554993e263ef6c	4
f9a63616a6964aa28db516a5667ce7991f490fa84f5281fbff08c2f1f3e37e15	1
f9ac389b65714089406f3aa8965c2cc67717e3c15e84098abf3ada8b1f32a285	2
f9b73fcd8af5ad7d86fa3db1cc0cdead9cf71930542378fdc096308e8d4a835a	1
f9b7efb9e47108c5eed9035133bd361f9f4483d87e90bcc6055903dabba24e7c	1
f9bb21f65ed190c1bf8c438b537743d82bb367e8e65f14ac6e4a8995195bf5f5	1
f9c02b11b719dde2c67f92af77bb5557020a94a4b8326e144975116203e99d1e	4
f9cb7e145388b6e67d7d6a178059b1bd94c491d5318ad313c303193589fb774e	1
f9ce4433ad4ab8a0d62efb4be4b331f9f44c88e884142b6572e09a4c116a3c1e	2
f9d020abbc6d51b19b98389f12ed81994ddf44da2f95f2d6e1a8d806f0444f4b	5
f9d13b93ce0bd293a8d24c571ddfd8a7f415cd123331fafe969453f7470355e6	2
f9d41ab27ae1e86083ffc8721ca292e3cda2572132980a2a69dee551935bf1a6	1
f9db49bb13b31b529f961a40f6714be8d88219da46a4a9d9533480cc9efd3f7f	5
f9e1ee3e981b526670ef75328fe1596856616b5bf36623f92724e9a2ee7bae71	1
f9e8509c79bc4b38cba933ddb32a9ef3e458e31bb930ba5bcb26e2a1639645d9	2
f9f888fe3d6645ba79995e335ebb59bd707b6ebac078a4a6282cbed5c4e0e570	2
f9fd7d5ce0b640f1a82fd32082187b18a988eac8fd875e933a8c80e4552affb0	3
f9fe066afc104e917466ff84f169627b99acadae07c75a5a81fc2e6291479153	1
fa056c8178cb100010ebdd0258953b6a039974bd603bbf86f5e001af86c843a5	4
fa0a44d2e88c274d9c1e1377ab40c9949223389767cfac015f8095cd3abe3207	2
fa0ca9965866572903bc291f4ebac82422e0f18db57cab075d204d2bb2da3688	1
fa13a6dad3f56ae1711c65390335e094c4e273a14c60c5c147b0cbdc83894721	2
fa166b8086ea7ab36937a6fb9f85f35fd2ae2cd11f7bd9ace6c617eb86a76f86	2
fa1b79cbeae1f61f5f333b8fa9236e977522ec3e0bdb27d2dfa6a68c0d27939a	3
fa39b2e996aa0e546a7c44dc4eab2be9fdc405e77689240b6297d97d644b801f	2
fa3e1f73f1ac44d4e1e29a531aea59e1d74ce65f4c9be5a9406f6b2211489ae9	1
fa41734c8b0bf9a7460f50f1eac98c5947a4974997b5177528bfbf7942e10a9f	1
fa436300086f1e904a57fcd0c0f81065cb2598431a5f155978f71f61347174ae	5
fa495d0f29bed7b44b16a33330f81ff75c710024524aac9b19149b8807c22ea5	1
fa4d70f4ac8b47e5b3bf7e9b6dd8e06c1196c1b66e6154748e8d186cc1f61976	2
fa5652b594141d04c1243a597baa486915a986107206bf2cd883e68fca557833	1
fa5f539c13142091921b924c8474d591f2934dcdd4743cae19d085001054468b	1
fa60e63611dcaf0e7e4917cdd43c9d2636a6c59f782d39ab03381dbb9ef1bbdf	1
fa680d7b18471200853271cf6c80af456cf945671b015260c4bf57803872f13d	4
fa68aa40aef49b1c0c00836cc55ed02ce829f5681fc72b1f4e51169b87107ca7	4
fa6b0942a5c35342dcaaeaaf9d3dcae3403d6066d239dafb6e544980ce99261f	4
fa6d8c87ba135fb2fb22df30a64ba217b4599c5ee950a95fc2f8aa9e337a669f	1
fa6ea9c75cf2dc2547e83bfe11aa519c3198142763c2064a8c21ce728eef4571	4
fa7540bb0593f3d6cc2898d5828222e83c307c45b2238e8e0f500012ff62feb9	5
fa77a44f2de28a5eb0ef256a5db6efbb34f17254914141ca28506300d22d8193	3
fa8134f6dbd295ec46f8fbaad6e07d20ee279aaf49a462d46269ab25eead706d	2
fa85a4f70228f5d928d8082dbda22b93e58e9c3b9f9957f82aa13a89e122a1a8	5
fa8e5ca126fb39de59cb82abea071986ab7fdb9243ca01bf92ae0f67e056d962	5
fa91611780bdba6d6242f254f3f0112b59f7d4b9196cdbb161fc229c32fb4c3f	2
fa9acffbd254665b0bf688b0a0f8ecf40abad975087ccd6e3fc658b707432d78	3
faa116b522012cccaf8dd528db7f453d8998577df96d00d5e2449ecacc96262a	2
faa2f6e0fe5715642fbff16510d10ad686de9c13d51df29240913eb929c725a2	3
faaf1a2da908b1b7382f5a0645e2588ea28be12a42722576a937aebfb9dbd3bd	1
fab29b190fe35384638609577f32cf42f3249da96c10e9a32f21eb640021a594	1
fab5a19177c86dcfcfca9cb35659ac0b955c344c05e88a83dc2a0bf5150d79e4	2
fab9ead79f0c3386a6e12a8cc2f583179286480cef8265334c3d8d52e63236c5	5
fabeb720e6a3533dca1e877c931942bed783724f1a0c1efdae83548c37719b41	3
fac17b16a8875297f4a81e4d742ca3167bf40defd8d7d3426c5196d5d450b7fb	2
fadc1abd520ef03182755e45a63af8bd91fcd0be00c6322d3ff2343b676689a5	5
fae3c5596775a4c08bddf5250f2bad4152b157eb410507ae99743e81cf844160	5
fae72f1b07cbea2e140fb58e6d1042cfa4560941d31a5819566c438c7ab9084c	1
faf242b3f911b2886ef701c5841b0ee36a46ffd506ba2e665b6f1937c5d0baff	3
faf52ee88d0148a5d31626a8a8032b3056a975515694a2f767f5f136e8de645d	1
fafad114bb926e9c6dabaf96c13fbcb706c305e743a28f7b6b4e68a8bd59797c	4
fafb00537014679883538af7a22a7fa6d543859cf74462774d0a1b48983aeacc	5
fafc4a8137cefc2cb194c7620afc4a0ffe3f69ac790fe9f2f00674df3b27ab72	5
fb048ef21e37ecb73b6bc4b568937d7887239df204be1a709599a433e09efe10	5
fb1a78e1334eae8fe46298bc9f18316001a4e874df03f6dbe56d03bbf9d63fc9	2
fb1ec0e719a31abe3ec3f63190796a880fa30f17a702b1579465d5bc6c0750c8	5
fb206c2d70447d3bf2457c3ddb5abba7be5f60b5efec28c57d260dd8203b35fb	3
fb29063a46e0e1dd471563d87d1f1f523e1cc9c75f111b4b3887853f7111dde1	4
fb2cdc536c7b50e6006f84766e48ac04d03e87840bf0d1515d4635abbe07a186	5
fb2f2914164e99da851aa5e5ef210f21b1a3d437dcd8445e550f9e39c0fe8996	2
fb380276bb50321903d0fdc3c8ac23c9b889df25e1061a4b879413cff9e79d4f	2
fb3c6cd3de2c176b168193470ab9e33c43a543225aff35febfad78dbaff4f4c3	3
fb3ef791c8925f82f146d9621f5379301684dad2d9584b363cfb3294bd4c610c	1
fb40b5f53c22d4743b42b3b5c6c9c71f5d8366620dafebfd002d8718b9a9bbf6	1
fb43f0e8fe0d8de8382a1df27a6b760a1ab030b6922ccd14071ed2b001f7e9c4	4
fb5fae41929c918f743db6d19a9211bfce2417dfc494112b80a7d4175bb79eea	3
fb6ac545f1265d96922c74fb691859f41492d7d5664f795edc65c36f2106442a	3
fb6d7bafb46d26ea837868d3e3b47611cfdfc986d50cdae5f7076a409fe4e2cc	3
fb77c9ca6cdc055d6b6f96b54a38b3e697dfe0c0624187a36cc98fc0b7fd8840	1
fb7f71c5d4db58a67e6cd955ccbc11abfd5e1a305e30a40addfd006db0b3b7b6	3
fb90be06af77b36dc4df7c07325af769f31de80c62987e448f706891e65b8cb9	1
fb9189faa9315b59fcfae63cfccd748b7f59f8830bba934caee4839c6f9e7151	1
fb91bcdd2a1dd88390dbb2d16d88e3ac744705e9cfe653bd6fadf088c123e28c	2
fb94239c676116530e89ed35a1292ba324c7e921260668aa2a6ea0c661a55f6d	2
fba5d1878e27a880cda3f0333e71fa25896889f94c436882a3190dcc798ca682	3
fbae6c9630666079bb2f3ce4e8a728109bdf5b698eb0ce4c162a617d7decc3fa	3
fbb29e63ac6501c2b2d519ad0ec43f4f532f0b3c2846ba6775bd9d12975ef784	1
fbb5780bc64625208d31d333339b138cb0ac306cf16c557bb0e83318af2bd6cd	1
fbbba520b3f9bd1d5761fc1e722df6a7f0ff359c38630884ad2c541d8114fadd	1
fbbfc6f920d4a88cda87f4229dc8f55fa6003dd38a05e4587f529e4535b6f8c0	1
fbc7a57cde9564bd332f103dfb064260eb52df7b844b1d4fb8519fb5059c4528	1
fbca0b7d34c45cffaa1d551b63b6c0abf7b6b5375ba28f2b14102d5fb3a7d88e	5
fbd39485aabaab619cfacc60bc54c18d10e92ebb0072b288d61b6a417db4f16b	1
fbd4e14190b5105fc03fbb384fa3f18d0ff9303aabe25aec1727c9f2d3bb3156	5
fbe0fcb368f6647893e9812b24ff7fe14e1cb020da87b71c1d30614144caeec2	4
fbec61358db8b6b0b9722c9c6db9c6395c2c2232cb37e08bf259b85316434f10	5
fbec74a0bedd71b4671d015735e9a3cd8e800ff916f0e0f4fe6840700a329827	1
fbed0215ee0fad2c2381e12eaf81620ea00384a92ff53210dd0336b9a012f922	3
fbf019b080c96d19546d611baa52cd2768187c1fe7174933fe22a5133f0b834c	1
fbf1637fd042006700f5ec833113b9d78fb735db058b051e36fba86674c835a1	4
fbf423a2ebbbaa3e1aeb903a5e61ab5e551bf3993446cfe9d6ae993a483fec14	1
fbfc4e976ef52074c7d4901365e6282b209155961b8ab6b222a09ea9a59f4e4c	2
fc09059e3fc0a280320116e67cc1b3104ef3a0de03bb87d7978d0ca6d0f912e7	3
fc0acc6018186fe80b26c08d5de9e14364c229f9bf118b9d780ca3e5011e1439	3
fc0b8be550683f7200a2110b030e3084c1201f9aeca59ae2411a786f903565c5	2
fc0bc0cb0a7728b8481bd001ae68e4e8f19c472f15bec3711224b63ba20cbf81	4
fc0ea155f34af8d227f770757787becbc67e84bceb9a46c617b38eab69beac07	3
fc11f4db1514036898cb40a1ebab11aa2a699112249c4597ef2a0af96b409f1f	3
fc13813d660753b8b99f4781269e187a94facbb998c3493fdb5e772413598ced	2
fc2204fb231eb5e8b3caf101060c8b1b429b25f66182a26d3056fc538388f931	5
fc2c86cd69f48c05200e1f021cf566dff7e805453794d54e22f076ae0ca907e0	5
fc374570d2344e0f1416cab5dc15a450f829cedd26231333cfa16370e692c6e5	1
fc3b973e2dceefbeaa72939241bf6fd304d4e3b0dabcf1041091fded72c985a9	3
fc45f029c8f2e5035ca9bb8c44fc10117699a020436e27f7b934c3ca34a7b6e5	5
fc4a44124a56daa68799c033ee45c17e60fcbbf064c76397af5b47b6232e5b08	5
fc4e1fc6c3e160d1b6561b6fae02be6d3cc650f1df07eed33d83ca1f1f953af3	5
fc4ec38a6d8cf86e827e5bb16c4f5e9aef30c1e60d8bb5bac0a721ea593efd0c	1
fc5937e114073bfffe5802b0a3c145e70f6cd10e64dfd943618d252ad6f40aac	3
fc5f8dc98c60c9d71ff23f469c56e670ab39037934e6f82aa1d5280b8f8ac7ca	1
fc648637c813ef48cc780378928fa113ec312964ab3eedc9831d589a2947bb56	4
fc68c82038e8c1aa5f0d2de47a0b858df6bd3b27e1859ead3968ea16b43b1e93	1
fc6bfe76a9e304c975e71461629bbb20315946907a6d5b66fa4c570bc7880d41	3
fc756ce3b5fb120e892ce6a9c18fc829041539b4271a31124a83a40ab1f2dbea	5
fc76608e4f9ea533797a99fb0464df23964b2736f3f7dbcc8c3f7933ab8ff1dc	4
fc7b588fa7d2fee4f538055360a766a54ed45b403cce73cb81a9a8254adfffa4	5
fc83131e9f02c9ea740fd5dada7d6188b4862f3781df57225817c68d045761fc	5
fc858cbdc487adc9e6bcc1dbc3e266df283629625e11420bee6cc296e9ac500e	1
fc86488f162de1daaddf9fe6441bee8debcf8e97c3b7e24d4d1b235a70434f55	3
fc8708b0fed3e1d87da4ac667bcb5dfd117799db4de74b1ee1ab2e336c07c42a	5
fc887a8346857f148f41950f8782ed6dce204d3416f1c910f93e32edd27f048e	5
fc8a543abceef74cf02f2e3d6b7bcbd9a200c864601fef7a5cbcf5cc9cc61dff	5
fc9d882c35dc48db32db7f8812a2d0b59272322bc60f178cc09ce28bca51c188	5
fc9ea41671bab409eb535daf9e97aaa45a351cc500476fe789371f61011b292e	2
fca4e366a50bfaf4a21a41f3f1e4294176730f24dc62922987a181ff1b2aa8a6	1
fca9c1f213ead2dbebdb674c4e41c9dd3c373bf73984c95b53a38e7f1d592cba	1
fcac2ed200e90f4053f46fdcf2eaacf0602095dd863499f28fe0d9814cdfc2bf	5
fcacc453162e3ab2aea809853bb77b7c9e35188cb2868387656777f41378e75b	1
fcad72b0fb2bacd9a875c5c7fc5b9dbb5154b8311f6b425fc89aadca7a8d1e18	4
fcb388bcb3e6cd635e5f3285196dd175c2f1367ebe5a825fbd7da85aec8ed501	2
fcb6a088ef64e1320719f345b282d379d6c2d309237722137b17707da4898446	1
fcb83833b5df1d05ce87277caee13fcab9ee131d424395bd6ae50759ccb23557	5
fcbb87a3ab8781037643eb4fb80241ed50bb6d14897efb7dd0f9321a609d726e	2
fcbda702945fa88dbfaade458fc6db997a6892c6cb8a108a826b0d52d5a330b9	5
fcc4b9860de14d7cf3c4353d5878a0a6814cd6ef59d822ca997254517e7b7547	5
fcd0de19287c2e2135f270905e0d03f902429a174b4df2fcbec5a7b465d2b646	1
fcec76a70fc971d48471ecc6f852bcc8ce64481d963a1cdd4c1c6cb659258042	1
fced0c82680c864c232d8f7f69f726af7d8bda4625643edd188d6f85cdbcf993	5
fcee5a2d217606e86b91bd8154cf056f9d78df3a1a5fd2fc9a047dd4828b63ba	2
fcf229ef22093180bfd8be36031eb4443239ccceb7a2d12ea5d37649295637fb	5
fd0162d739eb2df99391dc2e85f90d9763a9deedf4d92ab83db095b93b6ebe08	1
fd06d96d68aa157b4f4d6530ad401a5e491b29cf0bda963cd9822692477aa7e5	4
fd071dbe108bc6677bbfd9b06549b0f7b14b3641ee15b26b87a3c645cfdb35a4	1
fd07aa585162642137fe448ea56b17649257d2f331dd057e3a5468bf919e1eea	5
fd1b3dccbcc69968a29da1eb8bb5c11f89a51f3b9fbf8e0ce7f0ea97387b20a5	2
fd1bd7a0e9fee2d6cace7ea89c792b838f05cb008f36ecaa206e43bb2a0f627c	5
fd200d4e44884f7fd96e79a0a3b01913b12988b820a02091be9d045004c2679d	5
fd205aab6e22290889fbb480ff574a274e67c8ea69481668450840741552dd1e	1
fd2d454086d62950e052c77bd7c80aec9f2570c08a1ac3df4afdc7acf10c000c	1
fd4e81e675dd361936f3305a0ef258481ae5ecb0a3c49babcdc7f5def82c37b5	5
fd4f0c5d530d07e7a826404edca9b49a1f400fd2a9a0ffdc183d42f2efd3f9f3	1
fd501ec36d11211eb74dc05ad97a4f545586f174fbdc8c1e79c556b6c14bfb87	2
fd613ebac76e5e1da85761cb3d59df20436ff247ad0dd3bd994724c583b3ec02	3
fd6181b06d8ff1dff61520b01d2c9463759742c4ec18d14113c691cf818b3ef6	1
fd6fb51b1376a42caf6732d6db012058077fb46f6a25c3157779875d0fac10ce	1
fd700ac95443fe48b855cb681941c92050aee7294ad286a0d7323731a4eaea63	1
fd70541d4436ffc6acd499a2917848bce27607eeb1ba5d395068c122603ae858	3
fd78b62280578fc5c02b516beb0ae4f2f6122ef4005fd8d0a4adbaa0cb9d21fa	5
fd88459063c9b270ea204e6ea62e79a2253de92ee48439829273ecc8373e7935	1
fd973f7abd9d458d7e4da4279fe30bdb2ccca7bc9d8586715f8ba313b495703f	5
fd9ba87213c80c4abd0ba68dc6f8aed597ec7a7298abfdcddd6a82842eb249b2	3
fda27eec9d05baaf476ccd33b62b0da4f0c7afeaa64f4a016dc188bd7e06bc09	1
fdb047e364b449dde87448acd78d92760bed17e58edb90571b8c94e9294b0bea	5
fdc06583ff558bb25ec3ec5da5561f9626d02c27c8712754c6017742c3cf67b0	1
fdc54b28ac536a902e788f916b27ccc98ff23915a094abedd8ba6df4ba39dfd1	2
fdd22b74c017b88439ffdc2b950ae06ba82b3fc2615d33c7aae927a7c0ab0989	1
fdd4dd176358a0946dc720e805cb5835f64c8d4fe61b2620e659f51fc2713379	1
fdd562bbad26429cbc07ee6e75fe84f16fa2a8e0aeac2c71bc67b76b0c98e82d	2
fde4a4e7b5d9a70c854ec6ab92e8286a89975669709be050457281166e7baca5	4
fdf0ce5612bc16dbe274091d8f012a3fbcfd487cc905dc50ddf0d55763179446	3
fdf36c73d1e15b00ab1dcec477cccd3f4ddd30710d516d1d197162e017e2992c	1
fe048a87fc2fb31c477bb5106601873be8d37034ac80931a2b7f8c4f05b216cb	1
fe05a04e57cf65996dff844d6a59cd77a403e3320a0accce95a99d2429ff3469	1
fe082d20b06c99f422c54a6664062df20572c793609d0e423a11e9d865fce8a6	3
fe1ea6b12d39d453ff4fefe3abb59204903034a74e261a3164dd20a4ffa69adf	1
fe1f6e46f47534352227c5d35ac628b4b07769c6660f1910de7a619ffc49f9ef	1
fe274e3254a96d37fe48105ad22ed674802aa17120bf7f02f0b8df743ae92213	2
fe2fe05605eb68a0b73e93abf09b2c5e858957fda823f40f742e31c86a201a8a	2
fe33fffe264f548416b598c8259e71ebc4330e9eb4caf24be13fe7fa81aed3fb	3
fe389d04dd929bec4ed78fd1c0390c56fd7cfd26dbc6fc9d35cf395c0244e230	1
fe474df992e149254f812cfbd27b44614e75af68ea66a70acbcfbf2260b41d47	1
fe47802d6a43079711f5269f17ac4209091759a4e19b2e631309fa14764c5b18	3
fe4a8ff1a991c9561e566f255336ea16f0a102ac6379ca8811c6227dfbf05a4b	5
fe56dad0da9a3ecc5eab072f9c21d1c5b34bfd1b87e2266002fa0da237e58413	1
fe6c2cadd3fee1468acef062102c77e8c93dae8d2c8b91f254db03702b461196	1
fe8c16d7ccdba99ba885b9974ba076a5bc748a2e418da05854bb0627196fb0dc	2
fe90a406a148371f38fcfe71d6b5f2b97c7b893c5923197f7548661f32d21a87	2
fe92327598b1ba134231742ebb478e3f109ed1de4fe1d9bb634f865e698c8ce4	4
fe9c7e01d81343bb7fc7429737e02f93a647f86da182475463c468540c366c9d	3
fea20390247f14e6abc6a26f68a6f1a97b4a74e0f640beba28c318f45c3c0ab0	1
fea38b516da1f6b018d96019796de42d0fe4eed8fbad099d0c7bb6f9fd26c681	2
fea3c78d84702a6d272ac5fd5595a379c7bbc93bca85e257779ac83415dc4625	5
fea58560306ab39e91b5bb413b3da712ff58135ed3cd35315a745f1b442f8360	4
fea789cb992acbd2219ce097055b677a539ee851c679b295cece612334e42a4d	5
fea9075d020a9dbb1e3b28ff751e5d51293f8a70d18f5edce988ed4ffcf2a302	1
feb482072b21e4de7995ac9425566bb38b87f72a9d3a91cd795ee6b828d3ab66	1
feb75e2a39855ce3c6cb1dd226de1f56801b441691e02852271b631437246d14	5
febebb7da466d1951b2cf6b5c2485dbc5a3d54e912feb10256354651f4a3f7ae	1
fec4082205419b8a294dcb7723e945438f91bc555ec3eabccb30eaa09ba9eafd	5
fecbaa614e5eb82cee679aa79114728f4b5441e3e8d1b13be938bf8708130b34	4
fedc4685514f6290941e62383ab955a8ddcad26948598d76d4cbe9c14daae120	1
fee35ce2a486bbadcb7a5343ec9c9d5111229e04abfca334e16a9a184da2b052	1
feec3ecd8172e1270d6d41178d650e71a3904ad08a372d5ee8a8cb9531315e44	1
feede1eb8f092ea60537efb078af24761a43240f87de728f7ce812331700effc	5
fef3c91608eff2291cd7eee4ca91d7893f602f15ab422d52c24592dc3b8ca62c	1
fefd59d4e40ca951a9e918823e9ea9cb81ba530d2db0a170c02cb05ab17453e8	1
ff122463ffe6d97e1631a5740711f3110074f4b6ba4be438339e4db0552db008	1
ff1685c323b747e89a8c1c43b2b82f90e58dd5963b8528380bf684be320a1776	1
ff1d2c84350a4860c33874848ee405ed8b10419fa88785b3eb550b7e5d259807	1
ff1fa532272ba649e1d8b1b0caf65c29b3867cd0faed2fbdace787fc31c78d9b	1
ff23900b97df0911ec390a893c137e173005b36b6d8f479d6015fd19a62e6e0c	2
ff2458ba41090e463f7c14449c27790ed0139fdd54e8d4ff2fac1e0e4336f907	1
ff33697c17654c68a32201d59e0189a27c84e0a095be6fec1b2ef3e3d287f585	3
ff33ebaf5af57e7231c0b1031c37fedd0df701ae0b154b737e78ed5a275c136f	3
ff34206b4d1802be92d9e3e09a2d5fd561220157ae956f3f4650dbd6e67c284f	1
ff39498946d8173510db1791d5821f777ddb0e3b32998fe1c69d61ee359354ef	5
ff3ad552756c459f8f8a027f399ade0c521f6b13fa0391abeb5e42fbd5fe2dbf	3
ff3ce59105e4592b098d8a3845f58e113156aaf7434afafbf8aa4d38283e21bd	1
ff535614fee8cd9fe6dd108aea4e2e14866547eec3beec2d6bb6df8fe8bd855b	2
ff56bf0c3f293fa96d0d2ae5c40bf39fe3183256f1db65563ab6f02cc44a806b	2
ff56d2be31d503cef457fe7913f50cdbb6d80286472a5de23af5d87dbca8c142	4
ff596e2adffa2ba14e543e066a2de26e5622e5f5dec8f4f0d6c6119d62219156	2
ff5adcb7e463741babd2588d9552b0a0325851b7aeefd1e347e4637f4daa2503	3
ff5f05d3fcaf8e1bbac0f7b47981ea35daab48c076b897194d3b8c0b3ffc6ab2	4
ff64691df26b6d1a5615cdcd9d1f5613e3935408ab518c692888950e055474a6	1
ff64bd491e6fae2f740fe92f37c598803edab9395a528dc2d3858c4ac1a53add	5
ff67ca6f79df5edb23113d1233228756f7f19a698b922eaa19fdc463e7df975d	1
ff77365a5867adc068187b2865466db7aca475b3d986a1c07c733f3c9745361a	5
ff77ea248147bf1fbe59e0fbc01a96aa22a07a9ba6e5587b8229686f99a97743	5
ff78a61d0a492cbe55de138cd3ca578dd1d9558843dd7d0af1baff66f059d0f4	1
ff7b1e9dff006ac934bee42348379e8a162cd390865fe89d68839b9861c94595	1
ff7e1ac5fd7947ad32cd8f77d3394a7fd1a7a21645f7f4b5cc3e629b0e85a14c	5
ff96c1a9722dc60dc5c0163e7908ea99aa08e070ba2be3f8c894cdda92f0894b	1
ff9992b5ea486f10c12b45a06bbf2fd3966e5a6a991093a361a8b9157e10cc77	1
ffa0450aa3570aa3b3501b2f1cf084de4c70816cc09188ad8c483ecd5622fbd9	5
ffa78332f49210c8d8f077d619f6476a315aef9e194e7825a9c2d01e50f4e41d	3
ffac38fbd18a8f71c8cb0a256b0fcf66e4487c771bc139b7b7ad87a842b0fe11	2
ffb2ae756e75574cf0ecdfba75bf937f16a7dc985c56f3269bdf3a8836099244	3
ffb2f7861e8a659fb6c6b1627e6b3e68f67cafbc364f5827d04db359db6c400a	4
ffb3c7d187579fd72d40fe949694c7c6edef6a10af8d01c431d178c56bc488a0	3
ffb513d4f83d9af0e0b5bbbfd2b4e786be5905ed098e782cd1b81ca36e6da9ea	5
ffc3e714cbfe842689b1e2ace9aa93d9ccb8fe306cf7b1b83179e47014451e38	5
ffc43e51a2a54cd09da5f4638a40aa77884eab8d11eba2e459317a81e9cb142d	3
ffda4c2eafbb3e71933d9dcd067fbf56b6b33572048c3440dfc5b140850aef1a	3
ffde672db47c8e1dcf4f47d1a09d16e101ad5133edc1e9e329adfa5f3bb75e32	2
fff136b498cf81c18580faa5d0f8bb120598cf118ebe70d5e6f6d2d8412d27fc	1
fff2b13321db1903e2fce2ff533c4e31d3aa834b3cbb4d1035c1557e7836ffee	1
fff4e8228ab6dd56ed39b47196cda97b60947ddba9a4797b4e345fb00668c556	2
fff508cd2fe5545a851b377db622e306fd2add6d4f0abbf9650ad7066d259434	5
fff748566615475d0c69add1c92ad6a3fac1d6aa60fce1fb33e208169ada205b	1
fffea7c98aa06d13156aca1a31d16969fa814a7da8de8d88dce552f921584423	1
