## Supplemental for "Linguistic Dynamics: Women vs. the General Population in Reddit’s ADHD Discussions": general_top_tfidf_scores_per_cluster.xlsx

### Sheet: general_top_tfidf_scores_per_cl
cluster	term	score
0	meds	4.88429
0	adderall	3.34713
0	question	3.25352
0	medication	3.22297
0	working	3.17164
0	mom	2.88393
0	time	2.77784
0	work	2.67722
0	help	2.63267
0	advice	2.54073
0	people adhd	1.13484
0	adhd folks	1.12416
0	adderall xr	1.10534
0	got diagnosed	0.922779
0	stay awake	0.866988
0	appreciate advice	0.828471
0	start meds	0.79509
0	adhd like	0.725445
0	feeling depressed	0.70828
0	year old	0.707649
0	adhd meds	0.671418
0	thing adhd	0.627916
0	adult adhd	0.626652
0	question adhd	0.620886
0	question ritalin	0.584963
0	adhd time	0.568164
0	heart rate	0.507485
0	russell barkley	0.503501
0	need help	0.439918
0	taking meds	0.429283
0	questions adult	0.381732
1	meds	7.15339
1	today	7.06197
1	diagnosed	5.9391
1	help	5.70783
1	got	5.57465
1	time	5.52152
1	medication	5.5001
1	need	5.42264
1	advice	5.10515
1	adderall	4.93066
1	diagnosed adhd	2.35882
1	need advice	1.85541
1	need help	1.82927
1	finally got	1.40984
1	got diagnosed	1.40468
1	adhd meds	1.33868
1	adhd medication	1.24273
1	day vyvanse	1.19267
1	recently diagnosed	1.14194
1	adhd adhd	1.13592
1	today got	1.09957
1	got diagnosis	1.07862
1	diagnosed started	1.01421
1	started meds	0.997952
1	appointment today	0.967713
1	finally appointment	0.926579
1	executive dysfunction	0.897166
1	medicate medicate	0.894427
1	got fired	0.890544
1	tips help	0.879674
1	think adhd	0.873045
1	adhd got	0.87249
1	30 seconds	0.829412
1	vyvanse feel	0.813913
1	adhd symptoms	0.808644
1	taking concerta	0.801235
1	adderall vyvanse	0.792766
1	advice welcome	0.782169
1	today advice	0.765969
1	know adhd	0.755758
1	advice help	0.752662
1	year old	0.742654
1	playing head	0.741209
1	class time	0.723205
1	diagnosed started meds	0.718854
1	got diagnosed started	0.713876
1	medication feel	0.701028
1	months ago	0.684163
1	new job	0.683893
1	taking meds	0.674992
1	probably adhd	0.665292
1	days ago	0.656145
1	started vyvanse	0.645723
1	today cleaned	0.64484
1	intrusive thoughts	0.638866
1	share experiences	0.635692
1	holy shit	0.632787
1	make new	0.625387
1	doctor today	0.608374
1	feel like	0.603586
1	long term	0.595425
1	newly diagnosed	0.589014
1	adhd diagnosed	0.589014
1	eat breakfast	0.514737
1	diagnosis today	0.484516
1	anger long	0.481921
2	vyvanse	18.11
2	adderall	12.1356
2	advice	9.20815
2	meds	7.40252
2	tips	6.35184
2	concerta	6.31619
2	ritalin	5.90482
2	uk	5.8966
2	experiences	5.33206
2	medication	4.89319
2	adderall xr	2.69405
2	psychiatry uk	1.71524
2	diagnosed adhd	1.64383
2	adhd friendly	1.63947
2	help adhd	1.57818
2	stimulants adhd	1.35532
2	drug test	1.34712
2	effects vyvanse	1.31312
2	adhd medication	1.25633
2	newly diagnosed	1.25562
2	adhd diagnosis	1.22615
2	kids adhd	1.2134
2	job interviews	1.15275
2	effects adderall	1.14081
2	bay area	1.06257
2	weight loss	1.04196
2	advice dealing	1.02344
2	adderall prescription	1.01332
2	adhd book	1.00618
2	adhd pi	0.994774
2	private assessment	0.97596
2	advice managing	0.94446
2	concerta effects	0.942015
2	stimulant meds	0.929502
2	non stimulant	0.901632
2	adderall adhd	0.89962
2	heart rate	0.873341
2	adderall xr vyvanse	0.86967
2	xr vyvanse	0.86967
2	child adhd	0.862788
2	long term	0.845708
2	switching adderall	0.763696
2	diagnosis uk	0.730595
2	extended release	0.722216
2	assessment uk	0.669573
2	private assessment uk	0.669573
2	group therapy	0.632879
3	vyvanse	15.077
3	adderall	6.01231
3	meds	5.58315
3	struggling	5.57395
3	addiction	5.25014
3	medication	4.90862
3	question	4.55846
3	concerta	4.3944
3	ritalin	4.27069
3	questions	4.22776
3	undiagnosed adhd	2.42145
3	adhd meds	1.93495
3	adhd amp	1.84918
3	adhd tax	1.41421
3	dating adhd	1.36034
3	adhd addiction	1.32571
3	adhd children	1.31429
3	taking adderall	1.29143
3	vyvanse concerta	1.28225
3	adult adhd	1.27096
3	question regarding	1.25329
3	adderall xr	1.22045
3	people adhd	1.21662
3	adhd failure	1.17789
3	questions adhd	1.13499
3	adhd symptoms	1.09973
3	high school	1.0547
3	looking advice	1.01387
3	new adhd	0.999842
3	newly diagnosed	0.842557
3	blood pressure	0.83363
3	high blood pressure	0.83363
3	high blood	0.83363
3	emotional dysregulation	0.771487
3	long term	0.730269
4	vyvanse	7.08517
4	ritalin	6.74225
4	day	4.53635
4	work	4.28806
4	amp	4.24619
4	strattera	4.04415
4	tips	4.03535
4	life	3.99376
4	make	3.83156
4	stimulants	3.75839
4	feel like	2.88998
4	adhd meds	2.63939
4	adhd medication	1.80735
4	adhd pi	1.64353
4	got diagnosed	1.61473
4	adderall xr	1.60742
4	adhd anxiety	1.5848
4	adhd adhd	1.45477
4	people adhd	1.35804
4	adhd thing	1.27983
4	long term	1.23667
4	executive dysfunction	1.20517
4	stimulant medication	1.20422
4	adhd like	1.17318
4	like adhd	1.10572
4	adhd symptoms	1.07478
4	adhd diagnosis	0.99987
4	working memory	0.996738
4	adhd amp	0.929709
4	taking vyvanse	0.914621
4	ritalin ir	0.90338
4	anxiety adhd	0.895356
4	adhd brain	0.844047
4	vyvanse elvanse	0.823644
4	medication adhd	0.816138
4	learning disability	0.8014
4	adhd people	0.796442
4	non stimulant	0.794974
4	feeling like	0.794795
4	adhd medications	0.781718
4	work adhd	0.772857
4	60 mg	0.765867
4	diagnosed adhd	0.764823
4	comorbid anxiety	0.762175
4	adderall ir	0.746151
4	adhd bad	0.744542
4	sensitive dysphoria	0.731175
4	rejection sensitive dysphoria	0.731175
4	rejection sensitive	0.731175
4	undiagnosed adhd	0.703553
4	feel like adhd	0.693591
4	add adhd	0.69064
4	need advice	0.670432
4	day day	0.669258
4	stimulant meds	0.659448
4	life adhd	0.651306
4	social anxiety	0.650995
4	effects adderall	0.635573
4	adhd getting	0.634524
4	anti anxiety	0.633662
4	tips amp	0.624252
4	make sure	0.620438
4	advice experience	0.6183
4	emotional dysregulation	0.612043
4	executive function	0.606023
4	inattentive type	0.601262
4	working home	0.601098
4	concerta today	0.592009
4	recently diagnosed	0.591096
4	concerta methylphenidate	0.5894
4	term adhd	0.589114
4	blood pressure	0.588598
4	taking meds	0.587438
4	finding right	0.584989
4	reason adhd	0.577786
4	non stimulant medication	0.570986
4	effects adhd	0.569243
4	focus really	0.569178
4	best thing	0.568718
4	adderall dosage	0.568229
4	meds make	0.565622
4	tl dr	0.560557
4	share experiences	0.556169
4	social media	0.554089
4	adhd advice	0.554062
4	medication help	0.55173
4	focus concentration	0.549994
4	medication working	0.541375
4	lack sleep	0.524308
4	treat adhd	0.523394
4	half hour	0.522537
4	anxiety meds	0.521749
4	high low	0.514279
4	vs adderall	0.510027
4	need help	0.504759
4	video games	0.502298
4	anxiety depression	0.500962
4	anti anxiety meds	0.492565
4	neuropsych testing	0.492023
4	vyvanse adhd	0.487312
4	really need	0.48658
4	ritalin la	0.481394
4	finally got	0.479813
4	meds making	0.479481
4	stop crying	0.479402
4	help adhd	0.477045
4	adhd depression	0.471152
4	twice day	0.470692
4	adhd tax	0.470504
4	getting distracted	0.465916
4	jobs adhd	0.464396
4	think stimulants	0.463555
4	question adderall	0.463456
4	feels like	0.46271
4	day strattera	0.457941
4	treatment adhd	0.456231
4	elvanse vyvanse	0.455801
4	strattera dosage	0.455304
4	meds help	0.455007
4	help help	0.451275
4	task makes	0.447831
4	adhd treatment	0.445542
4	15mg adderall	0.441887
4	diagnosis adhd	0.440048
4	concerta ritalin	0.439628
4	depression adhd	0.439333
4	life changing	0.435031
4	adhd assessment	0.431888
4	adhd add	0.430541
4	adhd tips	0.4291
4	adhd culture	0.428005
4	adhd affected	0.427875
4	felt like	0.427088
4	experience adhd	0.424416
4	brain fog	0.421199
4	emotions adhd	0.418541
4	vyvanse time	0.41708
4	stimulants adhd	0.416498
4	know adhd	0.415829
4	finally got diagnosed	0.413958
4	adhd good	0.413184
4	similar experiences	0.41156
4	reading long	0.411518
4	adhd medical	0.410393
4	got diagnosed adhd	0.409055
4	bad vyvanse	0.408502
4	type adhd	0.408453
4	bad days	0.407533
4	adhd experience	0.407363
4	stories stimulants	0.407113
4	experiences thoughts	0.407006
4	new job	0.405594
4	finally diagnosed	0.405188
4	adhd medication adhd	0.40141
4	note taking	0.401208
4	description adhd	0.401103
4	medical cannabis	0.40063
4	emotionally unstable	0.399379
4	adhd sufferers	0.398534
4	work time	0.397083
4	time years	0.396499
4	processing speed	0.395785
4	adderall adhd	0.39571
4	really bad	0.393242
4	missing appointments	0.390314
4	adderall makes	0.388341
4	feeling normal	0.38823
4	happen adhd	0.388169
4	combo vyvanse	0.387961
4	read books	0.387924
4	adhd feel	0.387775
4	forget meds	0.383846
4	think adhd	0.383094
4	adhd win	0.382716
4	losing motivation	0.382081
4	dosage increase	0.381391
4	know adderall	0.380791
4	diagnosed years	0.380099
4	positive experience	0.37908
4	question people	0.376763
4	covid 19	0.375951
4	depression anxiety	0.375435
4	adhd symptom	0.374303
4	looking advice	0.3729
4	affect adhd	0.37214
4	really really	0.372081
4	stimulants vyvanse	0.371965
4	heart rate	0.369026
4	half life	0.36895
4	10mg ritalin	0.368767
4	restless legs	0.365241
4	feel worse	0.365059
4	stay organized	0.363939
4	adhd nicotine	0.361846
4	using adderall	0.361282
4	grad school	0.361173
4	help focus	0.360813
4	stopped working	0.35949
4	adderall ritalin	0.359371
4	adhd think	0.357088
4	probably adhd	0.356783
4	adderall xr 15mg	0.355959
4	xr 15mg	0.355959
4	finally getting	0.355942
4	right choose	0.355611
4	feel overwhelmed	0.354083
4	higher doses	0.352748
4	careless mistakes	0.352594
4	positive adhd	0.35239
4	supplements meds	0.352017
4	makes feel	0.351143
4	long time	0.350763
4	meds adhd	0.350389
4	makes sense	0.350105
4	getting diagnosed	0.350066
4	newly diagnosed	0.34966
4	finding right dose	0.349637
4	right dose	0.349637
4	family friends	0.34951
4	30 minutes	0.347997
4	finally meds	0.347731
4	vs adderall xr	0.347669
4	getting medicated	0.346457
4	favorite adhd	0.345545
4	brain got	0.345544
4	term goals	0.343412
4	long term goals	0.343412
4	taking medication	0.340584
4	really good	0.339477
4	study work	0.33909
4	getting sleep	0.338486
4	adhd got	0.338328
4	adhd worse	0.337562
4	expect medication	0.336615
4	result adhd	0.335412
4	overload adhd	0.334069
4	switch meds	0.33398
4	worst thing	0.333968
4	high school	0.333531
4	tips tricks	0.333081
4	good advice	0.331195
4	really fast	0.331162
4	hard time	0.329578
4	project know	0.328383
4	tell work	0.328149
4	time zoned	0.328033
4	pro tips	0.327451
4	way make	0.327163
4	day adhd	0.326961
4	talk adhd	0.326927
4	medical marijuana	0.326398
4	adhd normal	0.325731
4	weight adhd	0.325508
4	increased anxiety	0.325482
4	diagnosis process	0.322616
4	quit adderall	0.322354
4	better medication	0.321997
4	watching tv	0.320574
4	amp anxiety	0.319357
4	adhd amp anxiety	0.319357
4	anybody feel	0.319346
4	anybody feel like	0.319346
4	meds coffee	0.319104
4	life think	0.318986
4	prescribed adderall	0.317108
4	adhd wanted	0.316557
4	panic attack	0.316483
4	adhd imposter	0.315952
4	breaks like	0.315095
4	inattentive adhd	0.314493
4	vyvanse dose	0.314199
4	taking half hour	0.31371
4	taking half	0.31371
4	adhd ers	0.313488
4	personal experience	0.312579
4	prescription stimulant	0.312105
4	ritalin effects	0.311963
4	read book	0.310498
4	fast adhd	0.308343
4	sure exactly	0.307724
4	adderall vyvanse	0.305939
4	dose high	0.304996
4	adult diagnosis	0.304253
4	meds meds	0.302749
4	meds working	0.302461
4	started adderall	0.302443
4	started adderall xr	0.302443
4	adhd means	0.301809
4	positive feedback	0.301085
4	adhd emotional	0.300988
4	world adhd	0.300884
4	attention span	0.30024
4	focus mode	0.299868
4	meds play	0.298979
4	right meds	0.298799
4	adhd dreams	0.298578
4	10mg adderall xr	0.298358
4	10mg adderall	0.298358
4	diagnosed nhs	0.296322
4	self medicating	0.295997
4	experiences ritalin	0.295286
4	debit card	0.295172
4	experience vyvanse	0.294253
4	good way	0.29164
4	telling adhd	0.290573
4	suddenly feeling	0.289555
4	feel great	0.287803
4	new year	0.286818
4	time day	0.286586
4	effect adhd	0.286233
4	adhd accurately	0.286169
4	uk adhd	0.284755
4	adhd story	0.283437
4	strattera feeling	0.283292
4	adhd make	0.283234
4	ran meds	0.283199
4	ritalin high	0.282488
4	adhd looking	0.28229
4	xr adderall	0.277784
4	anxiety medication	0.277784
4	people meds	0.276453
4	rest life	0.275958
4	adhd lack	0.274085
4	things like	0.273344
4	common adhd	0.273036
4	amp adhd	0.27233
4	hard work	0.27088
4	weeks question	0.270582
4	unable control	0.269668
4	home adhd	0.266802
4	people adderall	0.266182
4	question people adderall	0.266182
4	like failure	0.266113
4	using strattera	0.264723
4	deal adhd	0.264423
4	motivation tasks	0.2637
4	thoughts head	0.263407
4	best practices	0.262972
4	medication feel	0.261593
4	adhd asd	0.26055
4	thing adhd	0.259806
4	hour later	0.259574
4	days adderall	0.258408
4	adhd friends	0.258356
4	mods delete	0.258186
4	fidget toys	0.257518
4	job adhd	0.257478
4	tv movie	0.254956
4	absorbing information	0.25493
4	better adhd	0.254769
4	double edged sword	0.253081
4	edged sword	0.253081
4	double edged	0.253081
4	time blindness	0.25153
4	successful life	0.251485
4	successful life adhd	0.251485
4	stimulant crash	0.249251
4	stimulants stimulants	0.24839
4	mg vyvanse	0.248183
4	make change	0.248144
4	reading books	0.24778
4	person life	0.246098
4	make sense	0.24462
4	help control	0.243858
4	panic attacks	0.242781
4	app track	0.242683
4	supplement adhd	0.24225
4	maladaptive daydreaming	0.241787
4	anxiety panic	0.240954
4	10 years	0.238794
4	doctor prescribed	0.237146
4	taking strattera	0.23697
4	symptom adhd	0.236252
4	thoughts feelings	0.235216
4	nhs uk	0.235062
4	common people	0.234393
4	thing feel	0.233237
4	adderall help	0.231918
4	think things	0.231526
4	drug abuse	0.23035
4	adhd using	0.229506
4	looking forward	0.22881
4	time knowing	0.228805
4	today got	0.228495
4	screen time	0.228282
4	want avoid	0.227147
4	adhd makes	0.226965
4	start adderall	0.225932
4	coming stimulant	0.225314
4	adhd feel like	0.224703
4	executive functioning	0.224561
4	adhd want	0.219239
4	therapy adhd	0.217948
4	suicidal feelings	0.214537
4	adhd bpd	0.213798
4	difference adhd	0.213798
4	problem adhd	0.212796
4	comes adhd	0.212427
4	experience taking	0.212021
4	ir xr	0.211959
4	life hard	0.21175
4	multiple times	0.209742
4	syndrome adhd	0.209587
4	eat meal	0.208507
4	tips reading	0.204523
4	sensitivity adhd	0.203508
4	dopamine adhd	0.203508
4	adhd life	0.203231
4	teacher adhd	0.202601
4	need meds	0.202397
4	adhd ocd	0.200217
4	got diagnosis	0.2002
4	know right	0.199565
4	stop thinking	0.198672
4	new information	0.19837
4	adhd social	0.197629
4	feel bad	0.197447
4	makes happy	0.197233
4	diagnosis psychiatrist	0.195296
4	fellow adhd	0.194768
4	time non	0.194227
4	right adhd	0.193926
4	lack understanding	0.190744
4	medication long	0.190186
4	wrong time	0.188444
4	teachers adhd	0.188281
4	like genius	0.184898
4	adhd friendly	0.181846
4	feel like failure	0.180063
4	experience switching	0.179768
4	adhd sucks	0.17794
4	going college	0.176565
4	manage anxiety	0.176529
4	russell barkley	0.176424
4	minutes ago	0.173078
4	adhd affect	0.172106
4	neurotypical person	0.171952
4	like crazy	0.168937
4	tasks long	0.167043
4	adhd reason	0.167035
4	try new	0.165639
4	mental illness	0.163648
4	lose weight	0.163537
4	impulse control	0.162893
4	adhd really	0.160731
4	adhd non	0.159723
4	switched adderall	0.157116
4	like know	0.156222
4	skills adhd	0.154181
4	meds feel	0.153818
4	took adderall	0.153818
4	feel like shit	0.153099
4	like shit	0.153099
4	high adhd	0.153099
4	looks like	0.152259
4	body weight	0.151749
4	phone feel	0.149399
4	adderall ir xr	0.148856
4	best taking	0.146332
4	feeling stimulant	0.146332
4	good grades	0.144633
4	non stimulant meds	0.143711
4	adhd adhd pi	0.143108
4	adhd pi feel	0.143108
4	pi feel	0.143108
4	adderall week	0.142356
4	choosing career	0.138044
4	anxiety problem	0.137667
4	days weeks	0.137476
4	adhd hyperactivity	0.136298
4	school work	0.133061
4	motivation adhd	0.13031
4	really hard	0.120161
4	adhd anxiety depression	0.116143
5	adhd	7.42968
5	adderall	6.25724
5	advice	6.24962
5	getting	5.20123
5	help	4.85787
5	medication	4.70646
5	focus	4.21685
5	feeling	4.19866
5	diagnosed	3.93113
5	start	3.54817
5	hyper focus	1.1495
5	feel like	1.12208
5	getting diagnosed	1.05484
5	executive dysfunction	1.02489
5	getting bored	0.816617
6	new	5.56743
6	meds	5.15327
6	vyvanse	5.07594
6	got	4.61088
6	adderall	4.2962
6	need	4.20727
6	today	4.09277
6	know	3.90731
6	time	3.37344
6	day	3.24589
6	adhd today	1.04226
6	long time	0.99965
6	need advice	0.930267
6	adderall ir	0.929446
6	adhd meds	0.915768
6	people adhd	0.836185
6	medication need	0.796375
6	vyvanse vyvanse	0.739649
6	effects adhd	0.709176
6	feel like	0.671296
7	vyvanse	12.6672
7	adderall	11.5758
7	meds	9.69978
7	medication	8.29825
7	advice	7.348
7	day	7.33486
7	ritalin	6.66945
7	vs	6.34196
7	concerta	6.18997
7	need	4.87276
7	adhd meds	3.75858
7	adderall xr	2.68628
7	day meds	2.64205
7	generic adderall	2.04921
7	vyvanse adderall	1.90255
7	day adderall	1.86854
7	covid adhd	1.58217
7	non adhd	1.55212
7	adhd ocd	1.45241
7	adhd medication	1.29973
7	adhd help	1.28181
7	sensory issues	1.2573
7	vyvanse dosage	1.24169
7	day elvanse	1.19152
7	adderall ir	1.16318
7	development adhd	1.15382
7	diagnosis adhd	1.15244
7	vs adderall	1.13212
7	focalin xr	1.10773
7	adderall vs	1.10058
7	vs 20mg	1.09613
7	vyvanse vs	1.08037
7	vs vyvanse	0.996899
7	adderall adderall	0.899357
7	meds tomorrow	0.760503
7	starting meds tomorrow	0.760503
7	starting meds	0.760503
8	feel like	10.9168
8	life	6.70156
8	feels	5.96493
8	help	5.19701
8	makes	5.07191
8	meds	5.03645
8	diagnosed	4.86658
8	diagnosis	4.62753
8	want	4.62289
8	adderall	4.41752
8	feels like	3.56256
8	ruining life	2.0276
8	mom understand	1.84374
8	makes feel	1.67113
8	adhd like	1.66147
8	adderall makes	1.61315
8	like failure	1.56439
8	feel like failure	1.56439
8	adhd feel	1.55377
8	tested adhd	1.49059
8	adhd makes	1.46957
8	feel hopeless	1.36
8	adhd diagnosis	1.35369
8	like adhd	1.2744
8	feel like adhd	1.2744
8	feel bad	1.21351
8	partner feels	1.11665
8	guys feel	1.08286
8	believe adhd	1.05531
8	executive dysfunction	1.02855
8	getting diagnosed	1.01469
8	making feel	0.98161
8	making feel like	0.98161
8	think adhd	0.914688
8	like going	0.868323
8	feel like going	0.868323
8	want drop	0.836078
8	adhd second guessing	0.813546
8	second guessing	0.813546
8	adhd second	0.813546
8	pretty sure	0.764209
8	like adhd gotten	0.722165
8	adhd gotten	0.722165
9	like	6.78798
9	meds	6.75769
9	vyvanse	6.2286
9	adderall	6.18833
9	medication	5.08133
9	people	4.77942
9	feel	4.43822
9	time	3.68595
9	thing	3.51949
9	make	3.4701
9	feel like	2.82359
9	adhd people	1.79385
9	like adhd	1.67916
9	people adhd	1.49025
9	adhd medication	1.39992
9	possible adhd	1.35167
9	adhd use	1.16115
9	depression adderall	0.94789
9	think adhd	0.90234
9	energy drinks	0.896727
9	share experience	0.855617
9	need help	0.848992
9	adhd drugs	0.845721
9	managing adhd	0.844064
9	got diagnosed	0.692319
9	look like	0.657055
10	meds	4.63232
10	medication	4.56457
10	people	4.55758
10	help	4.31626
10	life	4.14649
10	got	3.88871
10	diagnosis	3.74914
10	need	3.7462
10	really	3.65804
10	adderall	3.37307
10	feel like	3.01113
10	adhd thing	1.69538
10	diagnosed adhd	1.35689
10	adhd pi	1.25446
10	got diagnosed	1.25398
10	like adhd	0.996848
10	adhd adhd	0.985565
10	finally got	0.975484
10	people adhd	0.956625
10	hard time	0.940797
10	feels like	0.92882
10	adhd assessment	0.887475
10	adhd people	0.843755
10	adhd like	0.8225
10	months ago	0.810608
10	need vent	0.804791
10	need help	0.798726
10	ask questions	0.79385
10	adhd inattentive	0.77097
10	new doctor	0.749094
10	appointment psychiatrist	0.742846
10	need advice	0.740691
10	thinking adhd	0.706969
10	adhd meds	0.700533
10	adderall xr	0.678014
10	emotional dysregulation	0.653285
10	parents understand	0.639574
10	adhd diagnosis	0.618974
10	advice adhd	0.607308
10	meds work	0.606092
10	told adhd	0.592787
10	brain decides	0.589795
10	adhd feel	0.588688
10	think adhd	0.586733
10	adhd traits	0.584908
10	related adhd	0.579605
10	makes feel	0.575233
10	adhd psychiatrist	0.567358
10	good adhd	0.566713
10	thought process	0.566685
10	executive dysfunction	0.566396
10	eating day	0.552179
10	really sucks	0.552136
10	adhd makes	0.551185
10	adhd think	0.547057
10	card machine	0.542243
10	sensitivity issues	0.537337
10	spent hours	0.52578
10	hours day	0.524898
10	makes difficult	0.520134
10	sensory overload	0.515484
10	games anymore	0.51441
10	looks like	0.513581
10	adhd work	0.510224
10	recently diagnosed	0.508891
10	recently diagnosed adhd	0.508891
10	anymore best	0.507454
10	adderall ir	0.502128
10	therapist told	0.499863
10	got diagnosed today	0.498488
10	diagnosed today	0.498488
10	hate adhd	0.49342
10	meds feel	0.492766
10	low dose	0.48771
10	school meds	0.484488
10	really really	0.482445
10	symptom adhd	0.475033
10	adhd driving	0.469368
10	really hard	0.469333
10	mental health	0.466713
10	best friend	0.465166
10	adhd related	0.454818
10	day meds	0.454478
10	make easier	0.454347
10	years ago	0.453527
10	makes anxiety	0.453431
10	lack discipline	0.45268
10	wrong things	0.452179
10	dose adderall	0.448536
10	binge eating	0.447875
10	need work	0.446147
10	online school	0.441993
10	assessment uk	0.441892
10	adhd hate	0.441493
10	video games	0.438588
10	problem deal	0.437621
10	adhd possible	0.433668
10	heart rate	0.430897
10	adhd really	0.428379
10	extremely important	0.425815
10	meds make	0.418452
10	motivation make	0.416094
10	going adhd	0.413093
10	adult adhd	0.41298
10	stimulant medication	0.409697
10	15 years	0.408879
10	make money	0.407285
10	vyvanse vyvanse	0.406412
10	conversation interrupting	0.404531
10	want know	0.400706
10	forgot meds	0.400502
10	adhd real	0.396361
10	background noise	0.39074
10	adhd bad	0.390115
10	daylight savings	0.388963
10	adhd symptoms	0.387729
10	39 years	0.384943
10	left home	0.382407
10	really need	0.382164
10	short term	0.380831
10	friendly reminder	0.380295
10	need bring	0.376429
10	real life	0.37602
10	know adhd	0.373901
10	energy drink	0.36784
10	work today	0.359373
10	anxiety adhd	0.35768
10	good job	0.354939
10	finally getting	0.352982
10	thing adhd	0.351259
10	coping mechanisms	0.349244
10	went psych	0.347126
10	went psych appointment	0.347126
10	psych appointment	0.347126
10	thank adhd	0.346932
10	really good	0.346175
10	feel really	0.341892
10	time need	0.34091
10	like minute	0.340713
10	ends tomorrow	0.339147
10	little things	0.339122
10	adhd avoid	0.338959
10	gonna start	0.338825
10	meds working	0.337955
10	recommend adhd	0.335264
10	think best	0.335264
10	things help	0.333575
10	working memory	0.333544
10	want start	0.331789
10	talk people	0.330494
10	bullet journal	0.329225
10	trouble finding	0.329109
10	learning disability	0.326379
10	high school	0.32616
10	adhd accidentally	0.324043
10	diagnosed kid	0.322935
10	white noise	0.318258
10	use adhd	0.318229
10	adhd feel like	0.310684
10	adhd need	0.306091
10	job interview	0.302815
10	sick people	0.302505
10	instead homework	0.299524
10	thought help	0.299089
10	adhd days	0.296482
10	severe adhd	0.291526
10	feel good	0.290891
10	year old	0.288233
10	life adhd	0.286609
10	job field	0.28655
10	sleep schedule	0.283002
10	wanted say	0.282976
10	driven distraction	0.279132
10	got diagnosis	0.276848
10	extremely hard	0.276318
10	drive motivation	0.274819
10	way home	0.274003
10	adhd drugs	0.271771
10	rsd triggered	0.270867
10	college student	0.259828
10	motivation focus	0.25919
10	perform best	0.257156
10	took meds	0.255797
10	work getting	0.252602
10	like going	0.249419
10	like going crazy	0.249419
10	feel like going	0.249419
10	going crazy	0.249419
10	little thing	0.248287
10	make sense	0.22955
10	days realize	0.22955
10	adhd learning	0.228578
10	aspect adhd	0.226742
10	adhd good	0.223221
10	line adhd	0.223101
10	job hunting	0.222835
10	really today	0.218521
10	waiting hear	0.21716
10	thank god	0.213719
10	tv shows	0.213662
10	wanted share	0.205701
10	today wish	0.189817
10	really struggling	0.187196
10	doctor appointment	0.186878
10	new sub	0.158618
10	adhd medication	0.149243
10	feeling hopeless	0.135589
10	feel need	0.135589
11	help	6.99743
11	day	6.12439
11	need	5.96813
11	diagnosed	5.31149
11	time	5.01294
11	finally	4.4732
11	got	4.25968
11	meds	4.04304
11	want	3.63517
11	forgot	3.61895
11	need help	2.54547
11	got diagnosed	2.03507
11	years old	1.94276
11	getting diagnosed	1.8225
11	adhd adhd	1.37557
11	year old	1.2769
11	new job	1.20004
11	finally appointment	1.17338
11	adhd need	1.16658
11	diagnosed yesterday	1.10986
11	today study	1.02779
11	really need	0.967197
11	failing college	0.94935
11	need advice	0.909178
11	days ago	0.82859
11	feel bad	0.793628
11	vent bit	0.769898
11	recently diagnosed	0.764819
11	need vent	0.710954
11	trying figure	0.702653
12	meds	10.0145
12	feel	7.7283
12	help	7.38343
12	adderall	6.78163
12	people	6.22962
12	things	5.80213
12	vyvanse	5.74245
12	deal	5.44077
12	know	5.12804
12	work	4.94046
12	adhd meds	2.58877
12	people adhd	1.93244
12	feel like	1.8284
12	long term	1.61623
12	adderall work	1.30107
12	meds work	1.17281
12	add adhd	1.08187
12	adhd thing	1.06929
12	tricks use	1.01092
12	suddenly feel	0.973376
12	control adhd	0.929909
12	tell medication	0.913249
13	need	17.3896
13	adhd	11.5986
13	diagnosis	9.48778
13	advice	8.42216
13	need help	8.21353
13	tips	5.87783
13	concerta	5.67108
13	support	5.1636
13	need advice	4.30958
13	taking	4.22821
13	help help	2.5059
13	dating adhd	1.92713
13	help getting	1.6772
13	help focus	1.50956
13	help clean	1.41421
13	getting help	1.30068
13	new adhd	1.28588
13	getting diagnosed	1.1834
13	taking concerta	1.15391
13	help advice	1.08972
13	time taking	1.02941
13	need support	0.970313
13	advice help	0.809475
13	fellow adhd ers	0.808614
13	adhd ers	0.808614
13	fellow adhd	0.808614
14	help	9.01696
14	advice	8.75506
14	meds	7.57548
14	need	7.16477
14	getting	7.07371
14	time	5.21247
14	work	4.90591
14	looking	4.57026
14	life	4.41921
14	things	4.18088
14	need advice	2.82305
14	need help	2.29569
14	getting meds	1.76535
14	sound like	1.4417
14	meds working	1.36942
14	thinks adhd	1.28446
14	looking advice	1.26849
14	adhd meds	1.23415
14	sure adhd	1.14079
14	adult adhd	1.06234
14	help getting	1.05029
14	video games	1.04534
14	self diagnosis	1.04438
14	going doctor	1.01937
14	sound like adhd	0.955912
14	like adhd	0.955912
15	know	9.97851
15	like	9.67901
15	feel	9.46721
15	feel like	6.3124
15	help	6.29958
15	diagnosed	5.91497
15	need	5.88739
15	scared	5.68706
15	really	5.58789
15	struggling	5.21108
15	adhd know	2.81152
15	need help	2.10467
15	think adhd	1.8801
15	adhd meds	1.86227
15	know adhd	1.63317
15	like adhd	1.51568
15	really struggling	1.29953
15	adhd need	1.24622
15	adhd medications	1.21621
15	adhd sure	1.19867
15	tested adhd	1.17312
15	know believe	1.1073
15	got diagnosis	1.0897
15	working anymore	1.08142
15	dose focus	1.07095
15	diagnosed adhd	1.06662
15	like people	1.06063
15	newly diagnosed	1.00469
15	feels like	0.973035
15	feel like adhd	0.968344
15	girlfriend adhd	0.953448
15	prescribed adderall	0.949365
15	ruining life	0.941767
15	know feel	0.932574
15	like going	0.919773
15	adderall xr	0.902899
15	finally got	0.894451
15	adderall adhd	0.889986
15	sure adhd	0.874406
15	adhd feel	0.847844
15	adhd feel like	0.847844
15	seriously need	0.83622
15	seriously need help	0.83622
15	believe adhd	0.826235
15	adhd understand	0.783128
15	taking medication	0.761868
15	adhd need help	0.743289
15	people adhd	0.723899
16	adderall	8.24078
16	meds	7.37657
16	vyvanse	7.08188
16	new	6.97236
16	advice	5.44028
16	help	5.25835
16	sleep	4.68372
16	medication	4.61707
16	anxiety	4.50072
16	online	4.43993
16	generic adderall	1.92653
16	adhd meds	1.73658
16	anxiety adhd	1.58636
16	adult adhd	1.43741
16	adhd medication	1.41009
16	new meds	1.30689
16	vs adhd	1.2702
16	adderall xr	1.17925
16	disorder adhd	1.14071
16	adhd add	1.13915
16	adhd drug	1.1091
16	hyper focus	1.0628
16	best organizing	1.03908
16	effects adhd	1.01911
16	adhd diagnosis	1.00563
16	starting meds	0.993276
16	psychiatry uk	0.968646
16	adhd anxiety	0.929896
16	uk adhd	0.917591
16	executive dysfunction	0.907129
16	adhd assessment	0.905308
16	elvanse vyvanse	0.899901
16	need help	0.861057
16	attention deficit	0.843694
16	trades master	0.816497
16	jack trades master	0.816497
16	jack trades	0.816497
16	online services	0.807396
16	extended release	0.793124
16	medication adhd	0.492461
17	help	7.37581
17	feel	7.11013
17	diagnosis	5.96787
17	diagnosed	5.52336
17	add	5.30628
17	meds	5.19327
17	medication	5.17422
17	like	5.02928
17	stop	4.4261
17	need	4.29559
17	feel like	3.02886
17	think adhd	1.92468
17	adhd diagnosis	1.88222
17	adderall xr	1.83077
17	adhd adhd	1.55452
17	type doctor	1.33325
17	adhd anxiety	1.1853
17	adhd thing	1.16027
17	feel normal	1.15366
17	adhd help	1.1192
17	ruining life	1.10801
17	need advice	1.05473
17	adhd ruining	0.93549
17	meds working	0.924657
17	stop interrupting	0.913104
17	got diagnosed	0.910565
17	medication normal	0.890742
17	years old	0.839279
17	really need	0.824189
17	falling apart	0.822513
17	adhd self	0.820744
17	switch meds	0.799634
17	adhd depression	0.785944
17	diagnosed adhd	0.777931
17	adhd medication	0.773149
17	best adhd	0.751559
17	advice help	0.729271
17	diagnosed adult	0.726505
17	matter hard	0.71429
17	adhd meds	0.693278
17	diagnosis ask	0.690962
17	brother adhd	0.6829
17	year old	0.672301
17	appointment doctor	0.66663
17	finally appointment	0.66663
17	finally appointment doctor	0.66663
17	related adhd	0.666391
17	extra time	0.655938
17	making feel	0.56126
17	today feel	0.497612
17	today feel like	0.497612
18	hate	13.7547
18	adhd	11.0944
18	feel	9.18599
18	like	6.98884
18	life	5.94992
18	want	5.76122
18	trying	4.65779
18	think	4.47991
18	today	4.44583
18	tired	4.41107
18	feel like	4.34047
18	hate adhd	1.54047
18	feel like adhd	1.46013
18	like adhd	1.46013
18	need help	1.24637
18	trying figure	1.2345
18	bad memory	1.17216
18	worried going	1.1568
18	want diagnosed	1.12771
18	hate people	1.11843
18	got diagnosis	1.1073
18	feeling like	1.10331
18	parents want	1.07908
18	fall apart	1.06153
18	understand adhd	0.995435
18	things want	0.986978
18	like going	0.986972
18	thoughts thought	0.93544
18	like going insane	0.74735
18	going insane	0.74735
18	feel like going	0.74735
19	life	6.88651
19	like	5.20006
19	feel	5.03901
19	work	4.81542
19	know	4.01796
19	day	3.83865
19	need	3.8221
19	time	3.70422
19	meds	3.64269
19	school	3.62449
19	feel like	3.08456
19	need advice	1.52197
19	school adhd	1.40302
19	diagnosed adhd	1.20201
19	job interview	1.01647
19	adhd think	0.956797
19	need new	0.951285
19	really sucks	0.93203
19	starting think	0.909635
19	feels like	0.88429
19	add adhd	0.861855
19	feeling like	0.841718
19	ruining life	0.817443
19	makes feel	0.811707
19	struggles adhd	0.802864
19	adderall xr	0.798145
19	long term	0.79718
19	inattentive adhd	0.687094
19	hate people	0.662356
19	executive function	0.659718
19	years life	0.659024
19	feel like failure	0.603405
19	like failure	0.603405
19	day university	0.6011
19	meds working	0.577232
19	life feeling like	0.557663
19	life feeling	0.557663
19	years ago	0.555069
19	school work	0.540748
19	know meds	0.487588
19	started meds	0.482135
19	adhd thing	0.456021
19	believe adhd	0.452554
19	adhd social	0.44382
19	going bed	0.443768
19	adhd feels	0.419563
19	adhd feels like	0.419563
19	adhd adhd	0.361292
19	adhd symptoms	0.281554
20	medication	24.8199
20	diagnosis	12.6125
20	adderall	12.2663
20	uk	7.83663
20	adhd medication	7.63159
20	rsd	7.26718
20	effects	6.77279
20	meds	5.92035
20	treatment	5.89626
20	vyvanse	5.80959
20	adhd diagnosis	4.65971
20	diagnosis uk	2.3409
20	uk diagnosis	1.73338
20	adult adhd	1.65648
20	medication help	1.48431
20	adhd treatment	1.423
20	adhd university	1.41421
20	drug test	1.37852
20	help medication	1.37673
20	adhd meds	1.34807
20	help adhd	1.32481
20	add medication	1.32087
20	severe adhd	1.29525
20	people adhd	1.15223
20	adhd add	1.14845
20	adderall xr	1.0783
20	substance abuse	1.0572
20	dealing adhd	1.00861
20	diagnosis adhd	0.962601
20	uk nhs	0.919829
20	adhd linked	0.918499
20	diagnosed adhd	0.880808
20	long term	0.871998
20	adhd symptoms	0.838078
20	adult diagnosis	0.826706
20	inattentive adhd	0.823434
20	recently diagnosed	0.795915
20	need advice	0.745764
20	adderall ir	0.729527
20	vyvanse effects	0.703087
21	question	15.18
21	feeling	7.82483
21	looking	7.73625
21	things	6.44134
21	medication	6.37092
21	adhd	6.1261
21	help	5.66017
21	advice	5.46693
21	thoughts	5
21	stuck	4.93652
21	quick question	1.92127
21	looking advice	1.82262
21	medication question	1.42708
21	looking help	1.37378
21	brush teeth	1.1915
21	getting help	1.159
21	brushing teeth	1.05498
21	started adhd	1.05125
21	taking step	1.02262
21	feeling like	0.902225
22	medication	8.33995
22	like	8.07806
22	help	7.10066
22	adderall	6.8393
22	normal	5.63104
22	feel	5.51744
22	people	5.43242
22	add	4.58166
22	common	4.50581
22	experience	4.50075
22	feel like	3.50152
22	adhd thing	3.43244
22	people adhd	2.76791
22	symptoms adhd	2.17014
22	adhd medication	2.15539
22	adhd add	2.03942
22	symptom adhd	1.92333
22	adhd affect	1.60575
22	common adhd	1.55337
22	adhd worse	1.45394
22	like adhd	1.44867
22	adhd help	1.4249
22	normal adhd	1.35935
22	things adhd	1.35872
22	adult adhd	1.33896
22	add adhd	1.26936
22	medication work	1.25183
22	adhd really	1.1925
22	generic adderall	1.18634
22	adhd feel	1.05481
22	adhd feel like	1.05481
22	physically painful	0.794578
22	boredom physically painful	0.794578
22	boredom physically	0.794578
23	medication	8.39544
23	meds	7.38193
23	like	6.24152
23	adderall	6.17282
23	people	5.88766
23	feel	5.34877
23	diagnosis	5.01685
23	tips	4.99291
23	diagnosed	4.64043
23	symptoms	4.56484
23	adhd medication	2.66635
23	feel like	2.64021
23	adhd meds	2.23015
23	people adhd	1.83068
23	adhd related	1.75099
23	adhd thing	1.72066
23	adhd symptoms	1.69459
23	diagnosed adhd	1.39689
23	long term	1.34501
23	think adhd	1.3002
23	adhd diagnosis	1.29756
23	symptom adhd	1.26346
23	adhd diagnosed	1.25331
23	taking ritalin	1.22643
23	tell parents	1.08508
23	adhd adhd	1.07735
23	diagnosis treatment	1.06792
23	help adhd	1.05716
23	meds work	1.04828
23	add adhd	1.01166
23	good bad	0.991753
23	medication help	0.953962
23	person adhd	0.928282
23	things want	0.883242
23	like adhd	0.881793
23	case adhd	0.875871
23	adult adhd	0.867082
23	adhd subjective	0.864985
23	adhd cause	0.858974
23	medication people	0.803632
23	day day	0.799791
23	adhd brain	0.787636
23	negative emotions	0.772265
23	treatment adhd	0.768964
23	critical thinking	0.767575
23	tell parents adhd	0.766494
23	parents adhd	0.766494
23	adhd like	0.758113
23	getting diagnosed	0.757337
23	adhd people	0.756005
23	meds adhd	0.753673
23	adhd linked	0.747647
23	help actually	0.741874
23	inattentive type	0.741083
23	need advice	0.726487
23	medication adderall	0.718068
23	tips coping	0.703455
23	life adhd	0.692349
23	adhd medications	0.683538
23	adhd affect	0.670319
23	got diagnosed	0.666938
23	treat adhd	0.662732
23	diagnosis process	0.659786
23	symptoms worse	0.639982
23	music like	0.639271
23	adhd trouble	0.637843
23	feels like	0.635716
23	making adhd	0.635248
23	language learning	0.628239
23	medication adhd	0.627807
23	meds deal	0.624756
23	tips getting	0.613921
23	starting medication	0.612132
23	need help	0.611808
23	students adhd	0.606109
23	medication makes	0.601263
23	adhd support	0.583809
23	vyvanse capsule	0.574475
23	expressing emotions	0.569757
23	adhd adult	0.565334
23	doctor trying	0.565224
23	hobbies interests	0.55787
23	things adhd	0.557804
23	taking meds	0.556437
23	brain fog	0.548228
23	experience adhd	0.542523
23	feeling like	0.541325
23	resources understanding	0.540029
23	bad memory	0.534122
23	20mg vyvanse	0.533718
23	30 years	0.525592
23	rejection sensitive dysphoria	0.522214
23	rejection sensitive	0.522214
23	sensitive dysphoria	0.522214
23	relationship adhd	0.51693
23	adderall making	0.51585
23	anybody feel	0.512436
23	work bad	0.508568
23	methylphenidate ritalin	0.506499
23	people dealt	0.503702
23	social anxiety	0.503629
23	adhd tell	0.502528
23	adverse effects	0.496804
23	hear people	0.493939
23	procrastination lack	0.492557
23	adhd testing	0.490629
23	brain scan	0.489082
23	feel diagnosed	0.488992
23	short acting	0.472171
23	generic adderall	0.465025
23	day work	0.454599
23	know adhd	0.454217
23	really bad	0.447124
23	success stories	0.43372
23	higher dose	0.413139
23	normal people	0.401697
23	low dose	0.377678
23	newly diagnosed	0.366627
23	problems long	0.363358
23	term adhd	0.360699
23	long term adhd	0.360699
23	things day	0.341045
23	adhd considered disability	0.280462
23	adhd considered	0.280462
23	considered disability	0.280462
24	adhd	16.3213
24	help	11.1672
24	meds	7.99908
24	need	6.70383
24	advice	5.78786
24	day	5.51427
24	adderall	5.04174
24	diagnosed	4.96152
24	like	4.94081
24	today	4.87745
24	got diagnosed	1.9191
24	need help	1.71675
24	need advice	1.43069
24	adhd like	1.33569
24	need suggestions	1.15349
24	adderall xr	1.09313
24	need tips	1.09056
24	adhd help	1.07383
24	help people	1.04025
24	starting adderall	1.00466
24	friendly reminder	0.962136
24	time tomorrow	0.906043
24	diagnosed today	0.859812
25	people	7.7181
25	meds	6.50268
25	medication	5.74427
25	symptoms	5.50537
25	add	5.39257
25	help	4.8839
25	adderall	4.8782
25	diagnosed	4.7814
25	diagnosis	4.74769
25	vyvanse	4.06888
25	adhd meds	2.58315
25	add adhd	2.55793
25	people adhd	2.46096
25	adhd add	2.43339
25	adhd medication	2.30686
25	adhd diagnosis	1.7054
25	adhd adhd	1.7022
25	adhd pi	1.6288
25	stay awake	1.22608
25	symptom adhd	1.20711
25	diagnosed adhd	1.17105
25	weight loss	1.03092
25	adhd parents	0.980433
25	symptoms worse	0.978988
25	adhd people	0.931425
25	medication help	0.901044
25	tested adhd	0.901018
25	taken seriously	0.897365
25	family friends	0.888036
25	blood pressure	0.873184
25	feel like	0.578048
26	adderall	6.52685
26	meds	6.28037
26	tips	5.9841
26	advice	5.52187
26	experiences	5.38838
26	medication	4.27121
26	adult	3.86794
26	anxiety	3.83842
26	diagnosed	3.39705
26	effects	2.98205
26	adhd meds	2.10396
26	possible adhd	1.36203
26	adhd adhd	1.29644
26	adhd anxiety	1.18517
26	executive dysfunction	1.1547
26	undiagnosed adhd	1.12606
26	adhd medication	1.07378
26	vyvanse tolerance	1.06557
26	like adhd	1.05159
26	help focus	1.02739
26	hyper focusing	1.00727
26	best adhd	1.0071
26	teen school	0.715812
27	meds	6.18864
27	add	4.58436
27	diagnosed	4.48041
27	adderall	4.26641
27	like	4.00001
27	medication	3.71331
27	help	3.69363
27	diagnosis	3.59042
27	concerta	3.48879
27	getting	3.31176
27	evaluated adhd	1.41421
27	adhd thing	1.32895
27	need help	1.2868
27	think adhd	1.2671
27	getting work	1.1545
27	smoke weed	1.12234
27	make sense	1.0243
27	diagnosed adhd	1.00662
27	adhd medication	0.981423
27	adhd psychiatrist	0.965462
27	switching concerta	0.81719
27	concerta adderall	0.81719
27	switching concerta adderall	0.81719
27	asleep taking	0.762225
27	falling asleep	0.762225
27	falling asleep taking	0.762225
27	looking advice	0.731784
27	adhd meds	0.652285
27	cope adhd	0.540954
28	medication	7.78092
28	like	6.69509
28	diagnosed	6.37073
28	adderall	6.27233
28	vyvanse	6.18947
28	feel	5.95525
28	diagnosis	5.14
28	meds	4.78317
28	people	4.58104
28	time	4.39712
28	diagnosed adhd	2.73595
28	adhd medication	2.73094
28	feel like	2.4758
28	got diagnosed	1.99783
28	feels like	1.59675
28	think adhd	1.51648
28	people adhd	1.46576
28	adhd pi	1.41129
28	adhd diagnosis	1.40314
28	adhd meds	1.36271
28	feeling like	1.28194
28	students adhd	1.13521
28	got diagnosed adhd	1.09212
28	symptoms adhd	1.0912
28	recently diagnosed	1.09081
28	adderall prescription	1.08144
28	taking ritalin	1.0246
28	adhd think	0.879
28	looking advice	0.850597
28	focalin xr	0.809656
28	took dose	0.787384
28	mean adhd	0.78268
28	experiences adhd	0.780509
28	adderall ir	0.7757
28	getting help	0.763153
28	adult adhd	0.74639
28	adhd younger	0.740257
28	need diagnosis	0.729591
28	today finally	0.728976
28	adhd advice	0.717032
28	adhd thing	0.711186
28	diagnosed adult	0.702587
28	tv shows	0.698249
28	know adhd	0.698137
28	feel bad	0.683584
28	adhd trait	0.678413
28	hard time	0.678334
28	adhd want	0.677977
28	like going	0.67278
28	adhd ph	0.666303
28	adhd got	0.656719
28	lost adderall	0.653755
28	lost adderall prescription	0.653755
28	25 diagnosed	0.638771
28	adhd help	0.636814
28	taking adderall	0.635629
28	fact adhd	0.635365
28	adhd today	0.634043
28	medication adhd	0.629307
28	adhd like	0.621732
28	probably adhd	0.61784
28	60 mg	0.614564
28	taking concerta	0.614446
28	need advice	0.613175
28	adhd tell	0.607411
28	adhd know	0.604136
28	adhd symptoms	0.597123
28	finally getting	0.586386
28	diagnosed need	0.585634
28	inattentive adhd	0.584486
28	drug test	0.581949
28	like drug	0.56169
28	day life	0.561522
28	day day life	0.561522
28	day day	0.561522
28	concerta week	0.560777
28	prescribed adderall	0.559872
28	vyvanse adderall	0.557097
28	vyvanse help	0.549164
28	adhd misdiagnosed	0.548763
28	new medication	0.547198
28	days early	0.546832
28	things like	0.54479
28	late diagnosis	0.540038
28	like adhd	0.528499
28	adhd advantage	0.526831
28	started taking	0.52427
28	things want	0.521201
28	student health center	0.519165
28	health center	0.519165
28	student health	0.519165
28	diagnosed add	0.514866
28	got diagnosed add	0.514866
28	adderall new	0.511952
28	diagnosed child	0.509793
28	add adhd	0.494573
28	recently diagnosed adhd	0.492492
28	dose today	0.484222
28	took dose today	0.484222
28	taking meds	0.483306
28	adhd doctor	0.483007
28	trouble watching	0.476634
28	tested adhd	0.475497
28	change life	0.465716
28	strongly suspect	0.46349
28	getting tested	0.449861
28	anxiety depression	0.449424
28	feel like going	0.449251
28	taking vyvanse	0.446131
28	think adderall	0.445453
28	got prescribed	0.443663
28	months ago	0.43005
28	really need	0.422639
28	anybody experience	0.422126
28	related adhd	0.421556
28	use things	0.413891
28	adderall xr	0.403354
28	meds think	0.40088
28	adhd brain	0.339466
28	long term	0.204687
29	amp	11.8153
29	help	9.82271
29	advice	8.87227
29	diagnosed	7.67235
29	new	7.04703
29	add	6.13771
29	adderall	6.12422
29	meds	5.95165
29	vyvanse	5.59013
29	medication	5.44254
29	adhd amp	3.83133
29	need advice	3.00085
29	adhd diagnosis	2.06548
29	need help	1.97877
29	newly diagnosed	1.84977
29	looking advice	1.49057
29	adhd add	1.3567
29	working anymore	1.31165
29	seeking advice	1.27237
29	advice needed	1.15464
29	recently diagnosed	1.11489
29	morning meds	1.09939
29	adhd meds	1.07975
29	diagnosed adhd	1.06491
29	adderall xr	1.05092
29	undiagnosed adhd	1.03496
29	adhd anxiety	1.00725
29	got diagnosed	1.00189
29	high school	0.997929
29	school work	0.985892
29	adderall vs	0.97851
29	relationship amp	0.953708
29	amp anxiety	0.880222
29	good long	0.864922
29	vyvanse amp	0.864464
29	control life	0.859543
29	adhd adhd	0.8541
29	long term	0.850843
29	getting diagnosis	0.842368
29	imposter syndrome	0.833196
29	taking adderall	0.82907
29	amp caffeine	0.828378
29	day vyanse	0.818738
29	vs vyvanse	0.791767
29	diagnosed add	0.781651
29	got appointment	0.778517
29	adderall amp	0.772071
29	diagnosed need	0.74266
29	got smartwatch	0.718335
29	new meds	0.712679
29	issues need	0.700025
29	ritalin la	0.663143
30	know	8.00091
30	help	7.97005
30	need	7.88167
30	like	5.48875
30	medication	5.31865
30	feel	5.18229
30	meds	4.53981
30	people	4.40788
30	really	4.30799
30	advice	4.24109
30	need help	4.21835
30	feel like	2.7874
30	need advice	1.63191
30	adhd meds	1.51626
30	advice help	1.22116
30	make sense	1.1376
30	suspecting adhd	1.02449
30	adhd need	0.99559
30	help going	0.993558
30	diagnosed medication	0.973566
30	adhd diagnosis	0.961419
30	feel terrible	0.954564
30	tell adhd	0.938565
30	going doctor	0.906091
30	meds today	0.835854
30	really need	0.795762
30	advice needed	0.784516
30	right help	0.779121
30	finally getting	0.758814
30	live like	0.709881
30	live like anymore	0.709881
30	like anymore	0.709881
30	sure thinks	0.699698
30	hard time	0.687892
30	know help	0.667746
30	medication need help	0.638926
30	medication need	0.638926
30	help know	0.634545
30	tips dealing	0.624175
30	help struggling	0.622529
30	taking vyvanse	0.563429
30	thinks lying	0.560027
30	meds need	0.449886
31	meds	7.49021
31	medication	7.46683
31	help	7.24388
31	doctor	6.73126
31	stop	6.24947
31	ask	5.07869
31	make	4.99255
31	taking	4.96549
31	adderall	4.82923
31	like	4.78591
31	feel like	2.20181
31	medication help	1.42147
31	day medication	1.18409
31	tell parents	1.17768
31	partner adhd	1.13703
31	talk doctor	1.03242
31	adhd affect	1.01228
31	getting tested	1.00907
31	adderall xr	0.986921
31	adhd meds	0.97643
31	stupid lazy	0.959597
31	convince mom	0.922363
31	tested adhd	0.890679
32	adhd	15.1549
32	adderall	10.9582
32	advice	8.81182
32	meds	7.01299
32	tips	5.85234
32	work	5.83653
32	vyvanse	4.44585
32	strattera	4.28286
32	concerta	4.14899
32	help	4.09428
32	adhd meds	1.52258
32	jobs adhd	1.4104
32	hyper focus	1.38605
32	meds working	1.32875
32	adderall acne	1.30071
32	adhd talk	1.12873
32	sleep issues	1.00961
32	mood swings	1.0062
32	memory loss	0.998365
32	adult adhd	0.985233
32	social media	0.934338
32	need help	0.907909
32	taking adderall	0.872288
32	prior authorization	0.819925
32	adhd diagnosis	0.787094
32	switch meds	0.776445
32	adhd experience	0.564773
33	medication	7.69037
33	meds	7.27519
33	people	6.89851
33	know	6.60442
33	help	6.52152
33	diagnosed	5.33488
33	getting	5.282
33	time	5.23931
33	day	5.11156
33	work	5.07469
33	feel like	4.55249
33	people adhd	3.06643
33	got diagnosed	2.05178
33	diagnosed adhd	1.92077
33	adhd meds	1.78315
33	help adhd	1.70104
33	like adhd	1.61665
33	adhd people	1.49271
33	adhd medication	1.36185
33	feeling like	1.23624
33	adhd thing	1.18769
33	know adhd	1.14251
33	medication feel like	1.03989
33	medication feel	1.03989
33	adhd diagnosis	1.03749
33	hard time	1.03446
33	feel super	0.987602
33	adhd like	0.985502
33	stimulant medication	0.981215
33	social media	0.938965
33	tested adhd	0.938938
33	experience taking	0.936872
33	think adhd	0.932584
33	got prescribed	0.931305
33	recently diagnosed	0.923821
33	paying attention	0.917792
33	start taking	0.907048
33	ocd adhd	0.90056
33	adults adhd	0.868046
33	know lot	0.854399
33	adhd want	0.836158
33	medication working	0.832694
33	got advice	0.830827
33	taking medication	0.828424
33	day day	0.816557
33	anxiety adhd	0.811509
33	taste music	0.804273
33	adhd stop	0.790846
33	meds help	0.789707
33	related adhd	0.770586
33	meds work	0.76897
33	looking support	0.767327
33	adhd symptoms	0.761463
33	adhd adhd	0.756528
33	like adhd traits	0.742586
33	adhd traits	0.742586
33	adhd add	0.741881
33	adult adhd	0.734171
33	sound like adhd	0.721231
33	sound like	0.721231
33	feels like	0.715072
33	students adhd	0.713884
33	stopped working	0.703711
33	thing adhd	0.699642
33	music feel	0.695196
33	taking adderall	0.688998
33	adhd affect	0.683601
33	adhd anxiety	0.67987
33	prescribe stimulants	0.676165
33	people diagnosed	0.675285
33	medication okay	0.662101
33	worked best	0.661307
33	adhd med	0.657626
33	adhd cause	0.654134
33	long time	0.652167
33	taking long	0.65063
33	adhd hard	0.650393
33	like way	0.639331
33	starting medication	0.630118
33	people talk	0.629742
33	adhd getting	0.617063
33	medication like	0.613162
33	good things	0.604012
33	lot adhd	0.603247
33	school performance	0.60182
33	daily life	0.598859
33	wellbutrin vyvanse	0.589073
33	dose adhd	0.587944
33	things happen	0.582054
33	day starts	0.580691
33	stay focused	0.577263
33	doctor told	0.568487
33	symptom adhd	0.565908
33	got bored	0.56405
33	stop giving	0.56224
33	years old	0.560087
33	meds adhd	0.557245
33	add meds	0.554242
33	diagnosis appointment	0.553499
33	getting better	0.55336
33	working day	0.545519
33	getting tested	0.542543
33	diagnosis adult	0.533303
33	work people	0.531064
33	brain activity	0.529796
33	medication helps	0.521925
33	help stop	0.51852
33	stop spending money	0.518465
33	stop spending	0.518465
33	spending money	0.518465
33	feel different	0.512735
33	meds kick	0.508302
33	school work	0.508287
33	year old	0.508056
33	treating adhd	0.507075
33	problems people	0.50453
33	app help	0.503053
33	adhd make	0.502417
33	online classes	0.501885
33	community college	0.501476
33	know make	0.500649
33	days bad	0.499691
33	listening music	0.494847
33	adhd makes	0.491929
33	diagnosis know	0.489324
33	use disorder	0.487161
33	meds feel	0.485373
33	cause weight	0.485091
33	cause weight loss	0.485091
33	weight loss	0.485091
33	adderall xr	0.484136
33	told adhd	0.482535
33	adhd work	0.480239
33	add adhd	0.47766
33	undiagnosed adhd	0.477639
33	vyvanse concerta	0.477031
33	anxiety meds	0.476766
33	help dealing	0.476025
33	getting diagnosis	0.47549
33	accidentally took	0.470008
33	know diagnosis	0.467139
33	test adhd	0.465605
33	work start	0.464529
33	job adhd	0.462502
33	quick release	0.459194
33	super motivated	0.457713
33	feel super motivated	0.457713
33	depressed adhd	0.450375
33	adhd college	0.450304
33	trying adhd	0.449801
33	anxiety depression	0.447504
33	hurt adhd	0.44628
33	know ask	0.4456
33	taking meds	0.444978
33	people stop	0.443228
33	days feel	0.442961
33	adhd experience	0.440905
33	social interaction	0.439285
33	day feel	0.438945
33	tell know	0.435896
33	adhd symptom	0.434183
33	adhd related	0.433988
33	process diagnosis	0.433631
33	adhd depression	0.429787
33	need help	0.428514
33	easier focus	0.423909
33	adhd confused	0.422993
33	noise cancelling headphones	0.42263
33	noise cancelling	0.42263
33	cancelling headphones	0.42263
33	adhd affect memory	0.421573
33	affect memory	0.421573
33	acting like	0.420406
33	good bad	0.419709
33	caffeine adhd	0.413043
33	online college	0.410637
33	conversation adhd	0.410036
33	executive dysfunction	0.409754
33	prescribed vyvanse	0.404837
33	got prescribed vyvanse	0.404837
33	adhd need	0.403585
33	school adhd	0.40288
33	family members	0.398775
33	feel better	0.395467
33	manage symptoms	0.394651
33	share experience	0.392969
33	tell meds	0.392332
33	high school	0.389944
33	getting worse	0.389782
33	like living	0.386692
33	late night	0.385543
33	getting diagnosed	0.384491
33	realized adhd	0.383861
33	diagnosed young	0.376435
33	adhd treatment	0.3754
33	stop feeling	0.374131
33	adhd children	0.372059
33	trying make	0.370776
33	diagnosis adhd	0.369776
33	help getting	0.368229
33	day long	0.367217
33	finally got	0.362012
33	adhd long	0.36157
33	know lazy	0.356586
33	college students	0.354202
33	need advice	0.353613
33	help know	0.352522
33	appointment need help	0.352522
33	need help know	0.352522
33	appointment need	0.352522
33	adhd makes feel	0.351734
33	makes feel like	0.351734
33	makes feel	0.351734
33	20 got	0.348716
33	adhd medication like	0.34328
33	withdrawal symptoms	0.334366
33	binge eating	0.330743
33	taking vyvanse	0.321474
33	tried using	0.318934
33	adhd bad	0.314975
33	symptoms like	0.311982
33	want adhd	0.305801
33	feel good	0.304083
33	experience adhd	0.302579
33	adhd know	0.301901
33	people know	0.297982
33	late night bed	0.295821
33	night bed	0.295821
33	depersonalization derealization	0.294701
33	super excited	0.28846
33	waiting list	0.282354
33	cause brain	0.278279
33	started concerta	0.275297
33	stimulant meds	0.270998
33	tired feeling	0.269843
33	went doctor	0.266068
33	adhd people stop	0.254192
33	started vyvanse	0.247593
33	feel bad	0.244833
33	life adhd	0.243487
33	giving anxiety	0.240575
33	going brain	0.237926
33	stimulants adhd	0.235562
33	pair noise	0.235521
33	pair noise cancelling	0.235521
33	started taking	0.234201
33	like going	0.225196
33	adhd sign	0.224091
33	couple months	0.211502
33	concerta 18mg	0.211502
33	tell parents	0.210536
33	feel like living	0.209981
33	effect adderall	0.203931
33	adhd tips	0.182977
33	dont know	0.175567
34	meds	5.57203
34	adderall	5.43349
34	like	5.38651
34	got	5.30861
34	stop	5.19515
34	feeling	5.19452
34	vyvanse	4.96551
34	know	4.76018
34	help	4.53075
34	feel	4.45433
34	adhd meds	2.01771
34	hate adhd	1.94507
34	feel like	1.30579
34	feels like	1.16112
34	adhd hate	1.14747
34	taking adderall	1.14517
34	seeking advice	1.05571
34	went psychiatrist	1.05363
34	got diagnosed	1.00766
34	possibly adhd	0.980459
34	feeling like	0.958345
34	treated like	0.935237
34	checked adhd	0.807727
35	diagnosed adhd	8.02419
35	meds	6.35199
35	recently	6.18633
35	recently diagnosed	5.75072
35	got	5.19651
35	newly	5.05346
35	newly diagnosed	5.05346
35	child	4.50166
35	daughter	4.41953
35	adderall	4.34336
35	got diagnosed	3.54925
35	recently diagnosed adhd	3.04746
35	adhd meds	2.2824
35	living adhd	1.82163
35	diagnosed add	1.65916
35	year old	1.60939
35	parents adhd	1.41421
35	newly diagnosed adhd	1.36933
35	adhd mom	1.35534
35	starting vyvanse	1.31783
35	got diagnosed adhd	1.30344
35	daughter adhd	1.15742
35	diagnosed child	1.14945
35	hard time	1.05927
35	undiagnosed adhd	1.0543
35	psychiatrist diagnosed	1.04424
35	appointment psychiatrist	1.02146
35	diagnosed adult	1.01547
35	hours taking	0.988235
35	recently got	0.981342
35	recently got diagnosed	0.981342
35	seeking advice	0.893299
35	years old	0.887496
35	taking adhd	0.847899
35	taking adhd meds	0.847899
35	teenage son	0.846434
35	new doctor	0.773017
35	16 year	0.659674
35	16 year old	0.659674
36	advice	12.352
36	question	9.47177
36	need	6.78728
36	diagnosis	5.88926
36	questions	5.06694
36	new	4.79519
36	meds	4.39248
36	thoughts	4.03192
36	adderall	3.73589
36	self	3.60602
36	need advice	3.55989
36	question adhd	2.27287
36	seeking advice	2.01443
36	adhd adhd	1.59794
36	time management	1.55822
36	adderall xr	1.37036
36	adhd meds	1.27913
36	self doubt	1.21678
36	new adhd	1.18148
36	frustration adhd	1.1653
36	hyper focus	1.11173
36	adhd treatment	1.03012
36	executive dysfunction	1.00435
36	quick question	0.952886
36	adhd diagnosis	0.945751
36	add adhd	0.930225
37	medication	17.4964
37	adderall	14.314
37	effects	9.27347
37	vyvanse	8.6434
37	anxiety	8.14101
37	meds	6.52638
37	amp	6.02442
37	methylphenidate	5.95677
37	adhd medication	5.26314
37	ritalin	5.21144
37	drug testing	1.68194
37	adult adhd	1.67033
37	adhd anxiety	1.61662
37	weight loss	1.54292
37	adhd amp	1.44469
37	new medication	1.33505
37	strattera effects	1.3286
37	adderall ir	1.31402
37	effects adhd	1.2308
37	adhd medications	1.22032
37	drug screening	1.21475
37	adhd meds	1.19977
37	advice needed	1.19644
37	rejection sensitivity	1.09421
37	methylphenidate concerta	1.09297
37	er effects	0.997442
37	amphetamine salts	0.953894
37	lisdexamfetamine dimesylate	0.925879
37	dry mouth	0.917237
37	pre diagnosis	0.806355
38	today	8.59493
38	medication	6.95912
38	appointment	6.73974
38	diagnosed adhd	6.56071
38	finally	5.48392
38	years	5.14438
38	symptoms	4.8374
38	life	4.83267
38	got	4.64629
38	told	4.27433
38	got diagnosed	3.05299
38	adhd diagnosed	2.42673
38	finally got	2.02543
38	diagnosed today	1.97151
38	told adhd	1.88257
38	adhd medication	1.73576
38	finally diagnosed	1.6582
38	need help	1.45565
38	adhd need	1.43054
38	boyfriend adhd	1.37179
38	doctors appointment	1.35221
38	symptoms adhd	1.33734
38	adhd driving	1.31529
38	took medication	1.30219
38	got diagnosed adhd	1.28794
38	adhd doctor	1.19205
38	years finally	1.16621
38	adhd assessment	1.12623
38	adhd appointment	1.12607
38	recently diagnosed	1.05018
38	diagnosed bipolar	0.999496
38	adhd symptoms	0.996778
38	recently adhd	0.985463
38	think adhd	0.945639
38	add adhd	0.917132
38	major depression	0.839887
38	today told	0.834223
38	adhd doctors	0.832597
38	20 years	0.82629
38	diagnosed 20 years	0.82629
38	diagnosed 20	0.82629
38	symptoms worse	0.810805
38	finally got diagnosed	0.795431
38	anxiety disorder	0.760383
38	started taking	0.742935
38	recently diagnosed adhd	0.727022
38	adhd meds	0.724465
38	years ago	0.721548
38	diagnosis today	0.710427
38	officially diagnosed	0.694606
38	years old	0.688104
38	told adhd diagnosed	0.623829
38	adhd diagnosed kid	0.623829
38	diagnosed kid	0.623829
38	feel like	0.529732
39	meds	9.49807
39	tips	9.09673
39	medication	8.28676
39	vyvanse	7.61266
39	adderall	7.3885
39	work	6.89646
39	advice	6.41288
39	help	5.79966
39	time	5.22061
39	new	4.47644
39	adhd meds	2.76543
39	work tips	1.58455
39	adderall xr	1.45757
39	adhd related	1.42621
39	feel like	1.41792
39	adhd medications	1.34139
39	people adhd	1.33776
39	adhd adhd	1.16315
39	study tips	1.11841
39	adhd experience	1.07439
39	adhd friendly	1.01788
39	day planner	1.01094
39	online adhd	0.962946
39	adhd medicine	0.959935
39	struggling work	0.900107
39	working home	0.891729
39	higher dose	0.878105
39	meds make	0.848272
39	adhd brain	0.839581
39	meds working	0.837188
39	jobs adhd	0.821736
39	appointment tomorrow	0.817941
39	sex drive	0.790902
39	hyperfixations people	0.786578
39	long time	0.786532
39	skin picking	0.784474
39	video game	0.781928
39	adderall prescription	0.765477
39	adhd diagnosis	0.759451
39	adhd medication	0.749779
39	tips tricks	0.738071
39	dose feeling	0.732396
39	questions help	0.730793
39	diagnosis online	0.717305
39	future tips	0.709457
39	vyvanse prescription	0.696228
39	related advice	0.687024
39	adhd related advice	0.687024
39	executive dysfunction	0.654431
39	tips help	0.647443
39	time management	0.646118
39	going medication	0.639839
39	today expect	0.62272
39	meds really	0.616228
39	help vyvanse	0.615557
39	going school	0.615369
39	medication increase	0.607441
39	taking time	0.597942
39	taking adhd	0.594862
39	meds work	0.593273
39	long term	0.584301
39	starting meds	0.571573
39	law school	0.567958
39	advice getting	0.565112
39	got diagnosis	0.55051
39	adderall vyvanse	0.548397
39	vyvanse adderall	0.547416
39	teva adderall	0.546315
39	need higher dose	0.531941
39	need higher	0.531941
39	students adhd	0.51462
39	adhd manage	0.486649
39	finally got	0.482583
39	sticking career	0.450277
39	got diagnosed	0.416534
40	know	8.63306
40	need	8.61275
40	help	8.49733
40	think	8.22354
40	like	5.75979
40	adderall	5.53981
40	sure	5.34706
40	thank	5.30379
40	time	5.23537
40	meds	5.00211
40	need help	4.46227
40	think adhd	3.5822
40	really need	2.19521
40	feel like	2.09757
40	adderall time	2.03414
40	know adhd	2.00798
40	sure adhd	1.66489
40	dont know	1.52084
40	feeling like	1.34625
40	help need	1.33779
40	add adhd	1.27383
40	adhd know	1.19556
40	realize adhd	1.14092
40	trying understand	1.13895
40	looking advice	1.07863
40	helps focus	1.05986
40	coming terms	1.0446
40	need advice	1.02154
40	adhd scared	1.00382
40	know start	0.988872
40	adhd im	0.978004
40	need vent	0.977383
40	meds help	0.948809
40	know expect	0.942825
40	pretty sure adhd	0.942333
40	pretty sure	0.942333
40	people adhd	0.937767
40	im sure	0.935454
40	hard time	0.912411
40	really need help	0.908071
40	tell parents	0.866482
40	took adderall	0.783599
40	took adderall time	0.783599
40	low dose	0.771741
41	meds	7.14811
41	medication	7.03551
41	diagnosed	6.73138
41	vyvanse	6.66685
41	people	5.12669
41	help	4.87447
41	diagnosis	4.86875
41	like	4.77992
41	guys	4.60376
41	day	4.43049
41	diagnosed adhd	2.31078
41	got diagnosed	1.72971
41	meds working	1.62097
41	feel like	1.45119
41	adhd thing	1.35247
41	medication make	1.34982
41	adhd people	1.24611
41	adhd meds	1.24564
41	adhd medication	1.18614
41	hard time	1.10548
41	accidentally took	1.09098
41	college students	1.03117
41	boyfriend adhd	1.01481
41	adhd symptoms	0.985105
41	stopped working	0.974644
41	emotional dysregulation	0.968628
41	later life	0.952179
41	meds feel	0.947334
41	fall asleep	0.90644
41	adhd manage	0.902158
41	prevent feeling	0.895893
41	people adhd	0.888257
41	work tell	0.878205
41	add adhd	0.871451
41	really struggle	0.820651
41	day vyvanse	0.796514
41	vyvanse crash	0.748898
41	period time	0.741324
41	adhd later life	0.70052
41	adhd later	0.70052
41	diagnosed adhd later	0.70052
41	methylphenidate concerta	0.694843
41	concerta ritalin	0.694843
41	methylphenidate concerta ritalin	0.694843
41	treating adhd	0.689431
41	accidentally took vyvanse	0.670637
41	took vyvanse	0.670637
41	time writing	0.664913
41	difficult time	0.664913
41	difficult time writing	0.664913
41	adderall xr	0.476404
42	medication	7.52729
42	meds	6.71567
42	long	5.97736
42	read	4.97873
42	adderall	4.89031
42	like	4.77925
42	ritalin	4.73351
42	help	4.51456
42	diagnosis	4.42825
42	time	4.29673
42	feel like	2.74852
42	adult adhd	1.76459
42	started taking	1.638
42	diagnosed adhd	1.50914
42	adhd diagnosis	1.22342
42	life story	1.21017
42	adhd meds	1.10671
42	think adhd	0.929533
42	imposter syndrome	0.866073
42	like im	0.860549
42	feel like im	0.860549
42	need focus	0.825703
42	maybe help	0.805068
42	like adhd	0.742728
42	feel like adhd	0.742728
42	vyvanse 30mg	0.703211
42	time management	0.70263
42	started taking meds	0.694185
42	taking meds	0.694185
42	mental health	0.678209
42	meds work	0.67215
42	medication advice	0.636364
42	adhd medication	0.492235
43	medication	7.04876
43	work	6.35972
43	know	6.11915
43	meds	6.0593
43	help	5.42201
43	time	5.41138
43	vyvanse	5.23913
43	need	5.13321
43	want	5.07565
43	today	4.88032
43	feel like	4.01857
43	need advice	1.79456
43	adhd meds	1.67165
43	know adhd	1.65451
43	adhd medication	1.64524
43	got prescribed	1.55481
43	school work	1.32209
43	feels like	1.30036
43	adhd feel	1.24076
43	high school	1.20911
43	tested adhd	1.14487
43	need help	1.0969
43	super power	1.0474
43	adhd symptoms	0.995584
43	finally got	0.99499
43	got diagnosed	0.993215
43	adhd ers	0.958673
43	makes feel	0.922041
43	20 mg	0.921578
43	taking adderall	0.89946
43	weeks ago	0.898271
43	newly diagnosed	0.897862
43	stop taking	0.87835
43	related adhd	0.869864
43	adhd like	0.848764
43	think adhd	0.817616
43	stop thinking	0.808455
43	like point	0.802985
43	grad school	0.780228
43	diagnosed adhd	0.769829
43	started medication	0.758106
43	adhd need	0.742453
43	getting worse	0.736211
43	adhd assessment	0.7333
43	inattentive adhd	0.714772
43	like today	0.701873
43	started taking	0.700621
43	believe adhd	0.699502
43	adhd adhd	0.694059
43	adhd experience	0.692172
43	self conscious	0.69131
43	want know	0.689598
43	ir twice	0.68326
43	twice day	0.68326
43	ir twice day	0.68326
43	mg vyvanse	0.682397
43	adhd ocd	0.680231
43	sure adhd	0.656659
43	make sure	0.651554
43	vs vyvanse	0.646446
43	sick people	0.64147
43	getting adhd	0.639717
43	like stupid	0.621768
43	adderall makes	0.619644
43	life use	0.616463
43	friendly reminder	0.610738
43	fall asleep	0.609119
43	feel really	0.60335
43	adderall xr	0.603266
43	actually adhd	0.601624
43	medication makes	0.595313
43	able read	0.590001
43	got prescribed vyvanse	0.589815
43	prescribed vyvanse	0.589815
43	help day	0.585514
43	need advice time	0.577721
43	advice time	0.577721
43	adhd started	0.576547
43	diagnosed medicated	0.575029
43	going make	0.569681
43	like imposter	0.568934
43	feel like imposter	0.568934
43	10 mg	0.568475
43	day vyvanse	0.567478
43	morning forgetting	0.560722
43	really want	0.553644
43	minutes ago	0.553154
43	long term	0.551498
43	tell adhd	0.545811
43	finally got diagnosed	0.54196
43	self employed	0.536702
43	finally adhd	0.534859
43	know meds	0.533328
43	taking medication	0.531276
43	medication need	0.529832
43	medication help	0.529049
43	right medication	0.523617
43	finally going	0.52288
43	diagnosed today	0.52176
43	zoom meetings	0.521364
43	meds starting	0.520481
43	30mg vyvanse	0.518589
43	prescribed 30mg vyvanse	0.518589
43	prescribed 30mg	0.518589
43	personal hell	0.518139
43	day day	0.509566
43	im getting	0.508275
43	heart rate	0.507705
43	fellow adhd	0.495802
43	hour half	0.490644
43	symptom adhd	0.482274
43	adhd finally	0.480595
43	lack appetite	0.47445
43	need job	0.471114
43	building tolerance	0.460523
43	started taking adderall	0.459904
43	adhd feel like	0.457869
43	mind people	0.457682
43	dont meds	0.457406
43	30 pm	0.457242
43	adhd thing	0.454719
43	vyvanse dosage	0.454244
43	adhd problems	0.448674
43	symptoms medication	0.447113
43	year old	0.443248
43	really believe	0.440689
43	seeing doctor	0.439224
43	help got	0.436068
43	20 mg vyvanse	0.435589
43	hyper fixate	0.435576
43	medication adhd	0.430261
43	gets mad	0.42942
43	today want	0.42899
43	medication time	0.426104
43	doctor adhd	0.41663
43	important things	0.412572
43	couple days	0.409886
43	vs vs	0.408652
43	short term	0.405047
43	vyvanse need	0.403251
43	want make	0.40106
43	psychiatrist appointment	0.398856
43	hard try	0.390922
43	matter hard try	0.390922
43	matter hard	0.390922
43	adhd worse	0.389414
43	fell asleep	0.384715
43	today adhd	0.384468
43	ago started	0.382855
43	stuff like	0.373666
43	day makes	0.372877
43	day taking	0.37287
43	meds worn	0.372097
43	want die	0.369207
43	adhd bc	0.365038
43	anxious diagnosed	0.361983
43	tips help	0.358352
43	video games	0.354638
43	going time	0.350617
43	listen music	0.344963
43	really feel like	0.343169
43	really feel	0.343169
43	feel guilty	0.341854
43	hard time	0.337864
43	recently diagnosed	0.331865
43	anxiety depression	0.328214
43	job interview	0.32469
43	relate adhd	0.322248
43	leave home	0.318446
43	feel better	0.31185
43	little thing	0.311797
43	self care	0.31157
43	started things	0.310374
43	know feel	0.308013
43	mild adhd	0.306868
43	adhd end	0.304026
43	oh god	0.300524
43	10 minutes	0.300524
43	half hour	0.299822
43	tell boss	0.29817
43	depression adhd	0.291886
43	life feel	0.288057
43	getting distracted	0.285005
43	adhd mind	0.276557
43	add adhd	0.27347
43	forgot cancel	0.272179
43	ocd adhd	0.254656
43	year time	0.249711
43	12 hours	0.246946
43	effects better	0.246946
43	stopped taking	0.237965
43	know fix	0.201157
43	night sleep	0.186947
43	homework got	0.167334
44	feel	5.97283
44	diagnosed	5.6466
44	meds	5.03563
44	medication	4.66545
44	time	4.49716
44	help	4.4233
44	really	4.05838
44	think	4.01052
44	people	3.87044
44	feel like	3.66116
44	adhd meds	1.6452
44	like adhd	1.46385
44	adhd medication	1.31407
44	adhd adhd	1.22112
44	got diagnosed	1.15957
44	need help	1.14818
44	diagnosed adhd	1.09139
44	taking meds	1.07499
44	think adhd	1.00503
44	meds time	0.928029
44	adhd brain	0.910496
44	adhd assessment	0.888784
44	said depression	0.858264
44	dont know	0.847383
44	adhd know	0.844013
44	adhd feel	0.834995
44	feels like	0.821989
44	really hate	0.812289
44	taking medication	0.789091
44	think actually	0.785351
44	sure adhd	0.738073
44	doctor makes	0.726854
44	adhd diagnosed	0.721448
44	certain things	0.719545
44	hard time	0.710765
44	life adhd	0.687593
44	adhd symptoms	0.660021
44	know adhd	0.658987
44	finally diagnosed	0.646133
44	new job	0.642655
44	adhd dad	0.629288
44	adhd looking	0.627536
44	looking advice	0.618736
44	adhd people	0.606736
44	reading book	0.602721
44	appointment doctor	0.595658
44	potential adhd	0.583793
44	adhd medicated	0.582477
44	people adhd	0.577571
44	likely adhd	0.569355
44	ritalin working	0.56432
44	adhd makes	0.553968
44	long time	0.551777
44	know feels	0.545998
44	symptoms adhd	0.544493
44	best friend	0.533205
44	time years	0.531981
44	feel adhd	0.526987
44	ritalin feel	0.524583
44	15 different	0.523924
44	time communicating	0.509601
44	hard time communicating	0.509601
44	adhd hard time	0.509601
44	adhd hard	0.509601
44	adhd feel like	0.507066
44	today told	0.504239
44	seek help	0.500593
44	smoking weed	0.493122
44	people know	0.492648
44	use day	0.488963
44	end semester	0.469832
44	science adhd	0.468068
44	adhd relate	0.464831
44	adhd trying	0.461615
44	taken meds	0.452382
44	feel like getting	0.450252
44	like getting	0.450252
44	getting worse	0.450252
44	like getting worse	0.450252
44	adhd took	0.4428
44	really really	0.441888
44	adhd unmedicated	0.438633
44	like little	0.429724
44	adhd time	0.397453
44	medication adhd	0.396724
44	adhd like	0.396405
44	years ago	0.396325
44	blew mind	0.384613
44	finding good	0.384199
44	refill prescription	0.380053
44	hate brain	0.371229
44	think actually adhd	0.351974
44	actually adhd	0.351974
44	medication advice	0.350042
44	need job	0.349073
44	self medicated	0.340929
44	time trying	0.338886
44	improve life	0.336389
44	strattera time	0.285829
45	help	11.1221
45	got	7.22084
45	finally	5.86861
45	need	5.24373
45	vyvanse	4.9643
45	time	4.68232
45	adderall	4.61627
45	advice	4.05829
45	ritalin	4.03632
45	diagnosed	3.39176
45	finally got	2.71878
45	adhd adhd	2
45	adhd help	1.68464
45	need help	1.41313
45	got diagnosed	1.36022
45	finally got diagnosed	1.18609
45	help explain	1.06457
45	thank god	1.04303
45	concerta vyvanse	1.03129
45	youtube channel	1.01649
45	help need	0.998502
45	help adhd	0.960279
45	finding doctor	0.931666
45	adhd assessment	0.910972
45	got job	0.908975
45	need advice	0.888719
45	make feel	0.869802
45	wish luck	0.867695
45	stay focused	0.864484
45	getting diagnosed	0.848301
45	adhd diagnosis	0.823234
45	ritalin effects	0.813633
45	adderall concerta	0.784385
45	coping mechanisms	0.748939
45	passed driving	0.740417
45	add adhd	0.735966
45	day medication	0.70837
45	feel like	0.637464
45	stop telling adhd	0.62039
45	telling adhd	0.62039
45	stop telling	0.62039
46	people	7.22798
46	guys	6.87139
46	medication	6.65741
46	time	6.29534
46	help	5.92816
46	like	5.43283
46	feel	5.25147
46	tell	5.16029
46	adderall	5.03596
46	diagnosed	4.48431
46	people adhd	3.28895
46	adhd medication	2.24569
46	adhd meds	1.93613
46	getting diagnosed	1.79222
46	add adhd	1.41438
46	job adhd	1.33413
46	adhd thing	1.32005
46	medication working	1.22314
46	think adhd	1.10935
46	listen music	1.04604
46	need help	1.03608
46	depression anxiety	1.02577
46	tell adhd	1.02264
46	fall asleep	0.987241
46	tell people	0.928503
46	need advice	0.802325
46	feel like	0.765293
46	27 years	0.648625
46	years old	0.648625
46	27 years old	0.648625
47	life	6.78894
47	vyvanse	6.46588
47	experience	5.71024
47	diagnosed	5.38608
47	help	4.14874
47	like	3.71623
47	meds	3.44936
47	concerta	3.1902
47	know	3.02204
47	strattera	2.9914
47	recently diagnosed	2.22272
47	diagnosed adhd	2.06298
47	people adhd	1.96909
47	experience adhd	1.80128
47	adult adhd	1.37201
47	help adhd	1.17822
47	adhd advice	1.12798
47	adhd idk	1.11219
47	changed life	1.09927
47	adhd diagnosis	1.07065
47	adhd brain	0.980147
47	adhd job	0.97594
47	falling apart	0.956134
48	guys	10.4322
48	diagnosed	8.7892
48	feel	8.01545
48	help	7.67651
48	like	6.60764
48	life	5.284
48	deal	4.59072
48	meds	4.53096
48	think	4.19394
48	medication	3.90816
48	guys deal	2.31193
48	diagnosed adhd	2.28219
48	really adhd	2.03672
48	feel like	2.0176
48	life adhd	1.38908
48	make vyvanse	1.2482
48	diagnosed adult	1.2306
48	help better	1.12725
49	help	5.95672
49	adderall	5.87507
49	medication	5.65231
49	time	4.89342
49	day	4.68333
49	diagnosed	4.50177
49	diagnosis	4.30289
49	like	4.21166
49	need	4.01185
49	new	3.97191
49	diagnosed adhd	1.64625
49	adderall xr	1.44303
49	adhd medication	1.43166
49	feel like	1.3166
49	adult adhd	1.29173
49	adhd meds	1.10327
49	adhd adhd	1.09488
49	adhd friendly	1.07909
49	new adhd	1.00708
49	meds adhd	0.996983
49	finally got	0.995698
49	brain fog	0.981617
49	got diagnosed	0.977736
49	help adhd	0.972252
49	new job	0.941044
49	adhd maybe	0.900369
49	mental health	0.884282
49	study adhd	0.782292
49	need advice	0.766158
49	adhd diagnosed	0.760565
49	finding adhd	0.743676
49	sleep adhd	0.738898
49	adhd adderall	0.682885
49	adhd thing	0.680195
49	self help	0.677562
49	adhd high	0.673023
49	sensory overload	0.672357
49	feel better	0.654661
49	working home	0.642942
49	need help	0.630544
49	questions ask	0.622676
49	im adhd	0.605563
49	adhd people	0.603354
49	mental illness	0.58896
49	feels like	0.587423
49	career choices	0.582971
49	finished homework	0.571971
49	adhd worse	0.56465
49	took dose	0.541246
49	wants meds	0.535903
49	2nd day	0.529837
49	day 2nd	0.529837
49	day 2nd day	0.529837
49	appetite vyvanse	0.526613
49	got officially	0.525393
49	officially diagnosed	0.525393
49	got officially diagnosed	0.525393
49	really need	0.521258
49	binge eating	0.52052
49	books adhd	0.515277
49	recently started	0.510955
49	meds help	0.510707
49	struggling adhd	0.50573
49	medication affect	0.505167
49	taking adderall	0.500836
49	blood pressure	0.498144
49	people adhd	0.496142
49	new med	0.495882
49	live life	0.493987
49	adderall xr adderall	0.487963
49	xr adderall	0.487963
49	adhd assessment	0.484929
49	experience adhd	0.484834
49	add adhd	0.477775
49	day ritalin	0.47762
49	adhd diagnosis	0.47533
49	managing time	0.473773
49	tova test	0.47336
49	medication working	0.464252
49	feeling like	0.462367
49	sleep deprivation	0.46089
49	trouble remembering	0.453999
49	dry mouth	0.451212
49	time today	0.447067
49	brush teeth	0.446724
49	self diagnosis	0.446498
49	starting meds	0.444035
49	rant got	0.440853
49	looking advice	0.436843
49	adhd pi	0.436674
49	adhd makes	0.433958
49	pay attention	0.431469
49	stopped working	0.429305
49	adderall ir	0.426241
49	got good	0.421843
49	drink water	0.418941
49	adhd affect	0.418541
49	finish homework	0.41823
49	adderall adhd	0.417729
49	short term	0.416598
49	term memory	0.416598
49	non adhd	0.414435
49	issues amp	0.412491
49	diagnosis treatment	0.407012
49	sleep night	0.404924
49	10 years	0.396148
49	adhd inattentive	0.384428
49	longer care	0.380959
49	started adderall	0.380783
49	feeling hopeless	0.37146
49	diagnosis adhd	0.370232
49	adhd like	0.368406
49	experiences thoughts	0.367219
49	diagnosed little	0.363934
49	adhd anxiety	0.363742
49	day adderall	0.357367
49	adhd time	0.355003
49	time management	0.351373
49	brain stop	0.349191
49	ritalin vyvanse	0.34868
49	adhd clinic	0.34461
49	adhd ers	0.342245
49	alphabet soup	0.338135
49	orange juice	0.337113
49	adhd need	0.332438
49	adhd food	0.331204
49	rejection sensitive dysphoria	0.319611
49	rejection sensitive	0.319611
49	sensitive dysphoria	0.319611
49	know adhd	0.31874
49	vyvanse experience	0.314549
49	long finish	0.30841
49	assessment tomorrow	0.306982
49	adhd assessment tomorrow	0.306982
49	taking meds	0.304059
49	going bed	0.292745
49	long term	0.289956
49	share experience	0.287168
49	recommend good	0.284075
49	friends family	0.280056
49	actually adhd	0.271907
49	advice switching	0.267617
49	need advice switching	0.267617
49	medication dose	0.261599
49	advice experience	0.241264
49	adhd tips	0.236713
49	missed deadline	0.232188
49	wanted share	0.230409
49	meds methylphenidate	0.225964
49	going fail	0.207464
49	make good	0.201661
49	tips advice	0.200654
49	low dose	0.183042
49	tired feeling	0.143355
49	make feel	0.143355
