## Supplemental for "Linguistic Dynamics: Women vs. the General Population in Reddit’s ADHD Discussions": women_sentiment.xlsx

### Sheet: women_sentiment
author	sen_hugging
0009a8fd007e987f49c1bb4e86a8989b9daf37ecf85172312d66ef43728ee006	4
0014912a8e4fb1cb02f4c461f20e7a8fffb610abebe61eb889daf60872839c46	4
00189191923c8b93b98754440bbdecf04730771d01059a3b40111a9cc0178c53	5
001ae5b471f235b03ad031704133a13c4878eb0a76891e45e1be215d0022268c	5
001c76d6c5ba19118e937f83fb035e6b4f837dbfb93f4a5fa7fc756e4e388a49	1
00212eb52c4614620845b34d528ce8b875f559209b1de473e50705ae6ddb52b6	4
002304eccdda2c421dade4563a8633d7d0bdb7cb02a20ba8b9b2dd211897fd5a	2
00251100f889057b659f0248df99033cb9da552c630a2fa0cc71c129efdd8a95	1
002887da0b92681d49be847e5bc63120d6ae1027fb0387cbb1eeb8cb4097f20d	3
002b4676b6f05d6483deb684597f92220c13f78058500a5539b9d0eaec7ebeb6	2
0031ce5c3aa51b35e4e6975ada6df24b490a7da087a28c1afa5c2788a6f627fa	1
003df5f6cb766a4da05e26491a5b28e077416739cb12a0cb4709fc90fd19c06f	3
0044eda540b829d4104249dd14f64fcbf2349b7705c705159a4ee28fe0d965fb	1
0046b061429d6f66b03c42da7af9ffcee308d1a020116e9324e59326615783de	5
0058197ddd3ebc58c200dd02063ada086a3334b4f8cd69ec31e5cd2435210766	4
005ec05333fa17d128d2cbc2cdc4ca40027e0434bab8bf03d41b1f5f641dd529	1
0066b2c5d546a891a739989a13dfae225e6ed26a1ace8f316b5e8bb357f0385f	5
006f984da12f4f4a912e8861c3219e14c910e2c68e6232c92a67f60fd9add92d	1
00703eedd895ed08247b6846c6dc68e9d0a94b94b01715269d13df939619dc66	4
007dbd0707002acebbc03bd8d4803d3253d24e54eb0c7a3fe02231d483e8ec87	1
007e28c8437446c9a11883e45de65223478e446956112ddd833753090d29830b	4
00802db592baea222330bc850c2c1b197d8f0f9e60193be7643f91ac7bd05b72	3
0090eaf71f52c42684c3442dee1b50ed12a79b45b1b0a737c22962a30c4a77a4	3
0096ece0f0a5c8fa477b02a203a457911fa903e40bcb6fa700fde716605fcd14	2
00a34be89f3cf40229df4c2465fa34fe7fb2d77eeb1ea32fba16e65ec1d7ddcb	4
00aa4a2a9da9cf2ddaadd7293f004feb1d66cdeeba05197a98949cda6f3b8813	3
00af37eabffafc4476b3cc616700aa9d7c085952b41573fa4d765ffc86d4d279	1
00b491533a80c8ec0e8943ced17013284610b2c15753d5a219a148fcb529296b	2
00bdb715891b9f56d5a18d0751ae68ebc9a2448b240caea53a90b49e368282a8	3
00c20b6332ec525c9732572c851167554da8098d277a804484f460b2b0065ee3	3
00c39233349ad509e9102a176b642a06b252ece3ef6dcc795cef16a9957289ea	5
00c999d8acf64b606fb59b5df72eebfeb41d2cdc24e1eaf93ba9f8a33beaaef0	5
00ce2b65f48d031bc0977b03689679cd9a1c3f7d25f503a330309bf2735fc901	4
00d9e86e00de182a6d5004373048792fbc98b6f5c58e5211f9e36a9c9113d5b4	1
00e8a9d38f28e22a0980de4bf25eacef6d35201c9da71c32406d1e5fcf0f1a5e	3
00e97c7549822a1e634879f47cd848299d4043c08e146a15b0ff328e11fd16e2	5
00eaaddfec3d9f526347ffe52e402a38a1b7aa6d4bac588ad29eec2d2a2fd724	2
00eca0112104255afe1f1974319b3ae7dd02feeff4154c8fe5b66bf9ad9f0af3	3
00f38e0be054c763f2246a5aa379172832941940a64a2c87e09efaa89b26bd66	3
00fc41f132ca8cad06dd49c75095d642c3afd47a59b912233442d5da2b9a606e	1
00ff48a6563d30af706ffeff8033096dcbadc9d90eabce16d211f5cfd893a4ec	1
010aee167f3f2c9697530c101f5b7b72b52a6c147cd3df9ef0f722a820b2660e	1
011087243fa4b9da5bc5ae109f72acee845005aed08b2f7b7bf7b04d89338e44	4
01194ec872dfdaaeb8c346fc385a7f19044f0b9de9e8890736a1a5903217191e	3
011a65acabc4601c186cb5577afa6bd2c0132e2f3500283f9d2d9744142c6ab3	1
011a8a3563085e9476ebbd489ae34041154d24bf887a4e09644979f2c24f81eb	5
012bce4ed4c5da87b2b9d6512fd05926956a4ff3fd4c6b0bf3cc4f666d843b62	1
01344234b5017ac7056511f1388ae61bef18155dc1cdd5d0f180234f5c66e26d	1
014204355ffdfd1fba4535f2589a137d3b0c720049280a5e7530494f776020be	1
0145edd5e9e85b1106ea9826fca37913a0f9b949d87e70b71ebfae2bb057b8d3	3
0147eb18308a3a6e0f5092a177895cdfa379642fbdeb4bb80c8176ac2b28887e	4
0149d0f88bc74860ecca6f566043ce98724aebbc8e52fa7b38787a8c9cf62100	1
014c19dc751fc7fe5c115c8034e591347f4861a2d84d0fe1b4150ce2c44b423d	1
014c3c2754a9a3b5dbb59fb81c6210ba7176c11d263d396d8193f4a9822539ff	2
014ceaf81921efff2507478b0c5ebeeee9d6de9c1c4d8ac41a2c4cb9ff32ab24	1
014e4d69490d1f6bf8a6f734b8da8d97587bb57b4fd7946d818ee6404ce19663	1
015c6cb34cc305a3a718a32d44f30787cc06c6ac9603b23bbfd8cbcf51b1b6e7	3
0165e4656dbce546f74f1b2d3e22f76ec9703e3b60a59fab7e6bfe77a38bd727	1
0165fda1c567340310c263b724b60a61bb9604acf47b249c75236bbe262866a7	1
01678acbb7cbabe45080c4ec763699eefabede5d197d9f0066f66484fc501eb1	5
0167a44efa8312221fa15fc90a24adc7851e73ad99242207df7f8d9a31a87ecb	1
0177817d467d1dfc064f7dc3260a58af96dd73eaeeed4e5c18148157a3074c29	5
0178487bbf6242db446bfa0d607daec60f28bcf5c0e131aae7f6958a73a56b05	3
017b7b835c437fcba4be6d6b10bc919bde72ad234702870a3c0bbdd156a9e4cd	4
017f511ad4c9d44755410d9ad67bad90665e3945d0181660874fcefc17df5eb6	1
018389adeef45b851ff7494585f3bc5993a44206d085a54c9c20248bbd6796f7	1
018bf866f1f2e95ab48c39adc5224d987857cade444c2484ee147dd83c596336	1
018d902947dad1a10754d65ecce14a1d813a84ab5a511dad2754a6d6d147ea03	4
018e22409c4788407c4cb440cf7cb69529fd43a3e74fe8fb946e3b9c80235f7c	3
019bd92db8b3ba7449705c6a12a26ee664f9aa752bc32e370b92248be3f28a1f	3
01b1e53a2611924cbce57d1115b116678d9428975447a287e5ffa053b35f8474	1
01b86eae472616082d76f468ffe595c980eda93f727874724607dc17e84acbd1	1
01be90eed639c92254f19b908632b054d27efc46b9b3154d2a9df9971b95f0a3	4
01c119df6e03a5238072b7b32fe4b44d467feaff2d12d67826b0712f7a1cef95	5
01c5aa1f53970487b02b2221966886cec31a780db241a95cd8daaabf656f8686	5
01c5eed476e85b77989b68cc64dd29ddb787e04fe84b7ac9221700f6674d7567	1
01c6e333d63afba76c50769cec87d8c54d5fd7cb7f241ae0293cea4b25203200	5
01d05de70c6ae16e3cbae7cb3bc79e05e8280d375212a9edbe3d55defdac8c6d	3
01d26c2c28b3a5472fdb70269b1910ebb8245d34d8e1344f4d0bc1f8043ffef6	2
01e31eb326d4e269f55da115e04c5fd98c885494dbe04a0559e0f86e41676e8d	5
01e66f9ad9f9eb2c75a90815cc228ad8d897bb4d1c487277910a7ebba1487c6e	3
01ec5cd25ddb1d965efcb32f5a3cf2599cfebcfde5e8bcaa1c1949332efff38a	5
01f695ef9212c57d581a53cc40a5a6465497aa26c6940a60f4e2bc8f658a1f1d	1
02016929f3a8ad182568eba4ef4490d69dd2a7d1246a7a25f1eeff3c258cd78e	3
020310f673af369d7bd29d0a185d7405954ee87111e426d707950ecbdf29e645	2
020720cb6e698512c062b7d8cf63cbd40fd5924e2c22d53e8cc168f10e745898	3
020869feb9ccdcb03b972f486054546ef2855ae1fb63b7b89e3bda9904d332e8	4
020a2a9bff6f17c1c9eb1c0eb4941848d609eed19e409688d4273e755b2a595a	1
020ac3440e98237f3277486a338cd62fedbbbf07915fccb49ac35a45248b1648	4
021664cdbfe5477879b10e72dbecc45307aee58c022fbc591c8a72e068e7b59f	4
021a5f236537c257d8e2717472c96cac87e98978e5373c810cd65847ed8232b8	1
0223c9cb0d6c774d323e40decdbfc7c54090c9e5ca73c455aa6ab84d1cc2be69	1
0228f738877ff9d436fd7bfc80f2c0e36a1b1260378fa61adedfa97e23729892	1
022d55f1d18ab749520fef22bf794fb5e740b0ad600f021bde16875617375c75	2
023d7491c9623d3370d22f2f460414036aa128a6ebf3eeb421de77f822e70ef2	5
023f17f0f750740c7c36da57932ef7fd1bfdc32534be6bce4c620df79a708d6a	1
024f394070bd1eee5d80e2620e9626c54cf2335e986422adff9a80b0e02bfdf9	1
025e8c04b75ccc05666e77c24ce3905bc17ef42a6b7dc49ad7a7e09b6462d46e	1
02633cd2c6b6d0515b994f12b9497470d9718a8fe59f071e7a36c229365cbe6e	5
0274dbf864ccd11646649e22f3b6179bb7fa3d8225330fe9a08a9072c63718de	1
027ebfb9af4aab4d47eaeb597940bf6b8c23e77116205991f0f998f9905083ae	5
0282fb73e271a982d3a565acb6812be04f1f5863d41d6a420f8abe2e7485aa2c	2
02863d2186dd0d87e872bade5745dfd1129347390229155d393f528b9bde78d8	1
028c01029af3ba5ea0433f5c05a6714c87edfbcfaa011dd003b85b1e586daa27	3
0292dac0c556f77529e72c5f29b88a9f4c88079396afb2bfa593d3aa02264353	1
02ba8acd1d28aaa8268848e84614c120f27bf6188619937abdd983845ea0e5c4	5
02bf4e5a45ea37d16b52f7dbf311e2e86e4ea08efa82bb34d809d877baf83991	1
02bff885df0a6780e23681035c0b9964ac547a48490b268d4a87a4b822010fae	2
02caf800f64f4b58ff69230d282f801c8f5e3e2f5c84960f141d5e1d1c10a47a	4
02d5d89562583ac25b3713ea81c14df4ecf2997fb5202c8be3f1c06aa31136f2	3
02d78160cc8834f3ea4d743ad6f4b01bb8aa33acf2c8fe3cdb7c408df1cb335b	4
02e321862c9f35340d9438cee1a25177415ed4cd0b2a79f6ef31a12f71788b91	5
02ea0e67d344f83e5352b068f2c9af8f13b078c321e4dd91088cc0c909457aaf	3
02f001c772f5184b7d6a3725725d43af137c96bbe4e6969b23a81ccc73c938e2	5
02f0bbd583ea8ef99835be7e6176e83091ab072eba18280bf53115272b2c870c	3
02fcfd3a73643c60c3e18afe720bb2409c2a3fc812c8456aa95e6a896d9215e6	5
03025393cecd184bf4e2f5f2cc342d1629bb21548bade941ffae7f18bc64e722	2
03037cd0227fe75ca2dc8685f87c9f16d5c20b04512647f58e51bbcae9c82e1c	3
0309368c1cc204dee2720b1accc2eeeec1c5553c144433b4cd1b2e5747130d3c	2
0309c9447191f3353b6633ee58c3f12651a63df248e4b1f29ecf58cc3bfe3c76	5
03180a43bca74e8e2247ad4e5d704816d2c5ebd1eb83b46cab04a211e0e851ab	3
0319836c74cacfa889ddf088b9340058e0ca2f3346d5bb53193d2730a498a219	1
0325198c1694b460f22e1c308fa2a957f2fb30400ff103ca768b07d4e1203472	3
03265bc8bccf77764c2d6067c09a1822aa2b49b1f53196e8a67771f8392ab0a1	1
032b65b6744e18fc66e7dca55a26513dcfcd7c3658e7aeb85b972a1e7e46ae31	1
032f74a75072a877771ae01b6312a2700b876a2c0fcdeaf43bed4e2fd927ab77	1
0336d86ed610c72b942d52e69a223067e7eaa8893a9ec1e63f8a3909b1ef52ac	5
03374794db04a344fedddd39cec0e83a6908a579f72db29712b1f88a556f907f	3
033833c952cdb6052d4105053ec302da3151e49696a91c50691ecad6ec5d2c37	1
0339f109f484fa607b416267777501922590d9fdb727e8ff41bff8c870bc725f	1
033b4c0e456febc2cea1e6143115085bdf898ef7a71c9ffca1fc566fb8f1a0e7	3
034488809d03c3c720f429640ad43113d6f03fdcc1c1c4ece58dcf2cf2b22be6	1
034cc88be8a8cf834dea6f4a375b1d2689411c988aa134281636eea341dfb3ea	3
0350e254502db866e01977e0e0ef32f786d67f1ba2f6961bdaacbff696d498eb	1
035306f59fe34c52e64faad142ae6acfaf40020395daeec59fb32d57e36d0dc7	1
0355af87edb8811522fcfeef3b090aff01583cd9d8c61055d0692c60eab6538b	5
0356015110ef8e615dbd7cb3ea0cdbd0ce491cbac2e55b0d87b2ce4cc6c64c21	2
0358da1b3ecbaec86064f5ecafbb4acd4893bdefd69a44d71e175029782c93f2	5
035b8c520e651717fcbac0831daefde623717b80c04b2cc78e1c368c749c156c	5
03608481ff42e21776d5a02430a3e250f76679e4d1b3057723c08abbd24bd5b8	5
03668aca60320a588118e3ea6796363cb71ff2c4e71547c925bae72a171b9d42	1
036854c936b070a3faed7ebbc1b02c0e04b37b4a9a9fd5723f3280de854647b7	5
036ec3ad1aa3c598c93fc58eb5c751736256dd5dc7372688212263b77cfd1e25	1
0377f76f6c80407d079cbcdeecc2a6e95d03a5bd54c6e6df90c55d25ea5e5bf4	1
0378c47df065f43feedadb7279aa1bf00c1c8bc69fe7f1ace102e0105c63d5c1	5
0380632b74e65dc678f4b51cee9af651e2e37ad874c71db99a0cf4435b2f6405	5
0382b0dc97237649ccd0ebe8804fe491c45dde725956730ce944ed8b0b640550	2
0387466ce89f9c66a35080d9c4b69f23faf72a5dd7bf9250193533c77bef8ca4	1
038c9fdb63c872e86daeb9ce6d54f37cdf7fbd0b58c74105afbfe54b6e07d8ad	4
038eb638133e43aa52295231465272e966f52349ab7bf51ee0304cb9cec6bac4	1
0395722cdc7a768764c46974423d6bb48e02a24f0830941c0701d764fef033a9	5
0396ff09ccc777467831407dd5e72bbf5c7544df06f598464067500de28e3894	5
03988c249393036f0cae55df3e0a16b8313364aab88148a5b7433e45fb5eb4bf	4
039cbae00f5c67ca0d03fec26affa7a9ceafc9d0ea01e50f3046303e41ab0711	2
03a952e174f6d1bbec207920d6487a09cba4d9a763733aa1eaa3dd574efff3ea	3
03aed4dafe88556b01a5a3326de239ceb6dc2d626a9a8e265613d50f65a7a093	2
03b601f89986da7bdf62bf71029794ed19110016a7afb2e4b33950e1eb8c3f9b	1
03ba78e2fff320f6773ca8f8d95ce0ba42d9d1e9a962c6c7ac51c9b3548cda44	1
03ce022864c1ca7264f9ec4235e8fcd178f15a87d0bee3cc553e2948994683ab	2
03ce0a295df036518c36244217afc318ac31fbbf941bc48adee80f90359acd5f	5
03de38ec1cd0e89a19780414520860566b26ef166f5dbac633c515a7f2060bbb	1
03e60290011090253152891329bc7b6767fbbf096bbf8b874e295db1f65c4871	4
03f2d19eb934eb0677c0a26b19f550c028a11f9700bbac5a0c05ddabe3ec02bd	1
03f4d2a0f3a061257b1cdcbfe1a2c859333e07f0758353790424abfcff980ddd	1
03f67f2948017f2adaec1e16783dd3db043984edb5d420d6609e1d5de13a783f	5
0403b8a8e6af03db288b1e1e07761d51971805d9bf7abb98f84c81a8117dd6fb	1
040a2a2b6b6510699b9aaa5450c50a1011ba5e0a69dddabd4e148150f3d8c4d3	4
0410efd0f1928c6478e55c73fa343af5cfa721a2795f3ddf44d90250c6a975af	2
04179dde44988946bf5369481baf5781c1bbf05c49a192f8f8abb09c038a1893	2
0418365df44ae948f3503e37b89f89827d56d3cd242e2913dfbc148b82bfcf60	3
0419d85c40cfb6c2118cbafdeb8b56d1b6f117b8e9b742dec00aa054240b05ae	4
041ddd79eb038378c14c8b9997433777f7b6f476bd72ba39b8a073e2a45364e8	4
04207b995cdf1874b18d9d3be489242fe64b21b8d02470f8ef4e2158e253bad9	4
0422072b6045bba1ccc6f6aded9d2c2731a4486d836dc4e762edc625740195a5	5
042a8ad882b9922edc76090a00adc920b92f3a0cd32b341456bc6c58c9c6a66c	2
042e0376d4cdef0c4fe5cab2c34b8a49cf542ff1ee940a48c9727cde41d12c09	1
0438681be7717177fe4312757969752014390e4b630007202e32894285dc00a5	4
043b1de7681e8ef2f7a7788efaf23f8ba26931e60fa3905586ad8cc4ab7c2648	1
0440062490bffab6b89cd93295247933ac111bbdc2bde16557d39d2411d390a2	2
044077f94b69d03258927f116f01ce3ec21dafdbe4288fc527352588e8447dd5	3
0444666c9ce8eda585ab54e82790f7a12dd6772a97a971ddf8a288325f336246	2
044935c7c7237b0d0544adad32ddb99c7e08495c07910a7beffe73a2a6c2ec50	2
044b8df673ef449576b58a782678bd4fe30e8a6dea200975e6bd5b97020310e1	5
044ccd1fcff81f5ca85589f4bc86c8b348261b29f715cf0a732aca9a05abe748	5
0463deec98e3900d50d18abbc5a25c51181f692b35fa2b6e289967d231340cfa	1
0472e3b9acd2e4cd3b164e42ab01d9f8ff7d5675c17971f4246575977de9a954	2
0478e35f96699c58ccaab88bf0e2182e09a01be16b67001ce65a94dd2e622c7b	5
04842b7d4fec39fe21caeaa896ca9bd2ddfcbbbdc343f506a25171a43207a8fe	0
04861df2e835ff864909c633116711ccc3f9d0313e2de874cead2be5cf7ae2dc	1
0491dfaf72fc48238edad99fde98bf884457e971274410dc2a85c972139f6bc9	1
0491ef68939aef53a3ada5822d5317b3a0e9d2a2b92ee6d7557bc1fca4b0bc06	5
04a472fa529bc7e87af8f60d556f2829573850df9dcaf101f68428f9f1c41e59	5
04a5106f4a3643c108b8d4f2f5dfb009b211702be55d0aebbae7e46779b68cfc	2
04a7dab6c8ad60ed0787b86cf0423970b14438451d8072cacd52d83048a12de4	2
04ae5027dcef85e7951885a937c3cd948c6faf21bf4f182ad35d8bc3fded5671	1
04caaf056738cef7dd02f9a780ff8cf5f4d0e1e8b97c8a32219d243a91c60500	2
04deb03bda7857fcf3472e78ec43e56ea8220202baa4b0820e794251d0a6cbdf	1
04dffd24f0b9aeef4890342856debba90a460657e95f577699234ecb299679c5	4
04e0bfd119cbdc2494e9bd36c959e6bba67135cc263aebdd5e7d3cfcd75a80b0	1
04e262810a776471ca663ca731353aeea35cc83e3521f76fd2f1896143c40f35	5
04e80f77ee6c38eb389995f9b5cf2fdbff06e4ab6654a34b308540a352fd4f82	2
04eee556c53582e50c94ba9dec8ff54f3732ae2990b7bd4cac750e91134b3aa4	4
04fcb46acde46552fd4ae530b99736ef32cf1e214cece9b938915d411af6b65a	2
0512e33555227afcb323a11382f0ef6a58301bd83e030f0919f729ae095f7011	2
0514943d544084336f51ae9d033af3e3ff862f80ef6cc817c6fbd02317509cd4	2
0515891336e8e4e0d053c6050e65eb04ab37798f860b9dd932ba02bb4d757168	5
0515f3dffb5a3085facf9d61a6b04f49f035114e4dc0c349570b39182a92c21c	3
0521b4f461141952391c7d14c553e1aad4e02c0033b0e80032a8de193055f4fb	5
05228c8d32adb40e5df08fd5e65b49f6d73b74ccb448b3a7cea2583e008bf6c3	1
05279f0531c715064fd514f31455f10edfefe95a6edb8ad070c6247835c3d366	3
052d52e04be0777982c7917ae7fa7c53645b93d4ef25a8b6454dbb22da91a5e1	3
052fcaa1918e313427852fed0f61a3b554c6d2b7cac5e6a245e5414e52a399e9	1
053c90a9c0ed388a5b6d5f255211dfaff7ff4248bb138c63c9ee45907bdd47ec	2
0540796ef7c33d3791fe26100ee92cb9179384d57f361b67df21e569e8610df5	2
054150ca54f303beaa3d3ea4798cc6740b94db9eecf39ac5c07b21fa6368fb04	2
05497c4fbed0972d9e3677056dc87a526411d85030334a18e3a414d0f54103a4	5
054c79985b1be71edf300e85e96600f8943650b7650c31af0074bf1d3430c8aa	1
054ec9a34508d3f9d4d1a73c32ee41bacd24aa86554bb1c89dcf23ecc52b6ed6	5
05530571dd17f0c363d67d48a73d2ecae16290238448a2e8c28e39984e8dff8e	5
055410535261c3aaa926f6370ac4dbbe72eda2879881b2dd3019a56805660e17	2
056a63748a84a2c6b519e55cd29db9a0bd1f3f83331ba485a22824065cea77cb	3
056d0faef594565febd8229dfc6287635c867ad2bff25f6569dfd6852e9aa8bc	3
056dd06b0489a2b2ea572bf1fef24f17065e5bb0b35de156ed5416885e7a1d8d	2
05751af1ba6d9f3bd938cb1edca3485adcb880dbcb5e2504f8d744d62d7bcc34	5
0578c16f29bc069a27948d2c49b7da21b2f0afc13a98bc2b408eefa2bc1c26dd	1
057e35af64ed03128533c1ffc97400bb2e97874cdc513a5e25bc9c1c47857334	1
05870e18b1e9cde16a10f77cd3041c2b33b25b86eefb5b3243857084564c86a9	1
05909e66aee994e98707403acd0f1f6283ffeacf240551b97a1036d5513cb79f	5
0592a09863c016c478fe6a95f528230b1d87028a9c19c3ae3b96d8167f3ed60f	3
059752d8350ffe456c21697a215adfa0c58a6bd415bc2e70efab2dfb2998a53e	5
059d1ee88b48ab5c147345a2b3b795a5ee57b154b6e11472907065408d46593a	4
05a0de81b316f5acd7d950e1569c2aa01b221b0f903806bae5ea9c6b97b5b07c	1
05a18d87d367bab76af51d05b5a04e522c8148417f52bc06aa031c68d04aecd7	5
05a51c4bbeb86fea4336c08224b82796c1cf5862033ea0c6fb65659619392f02	5
05b08e5824cfc3e8558e32b1de1df24d9d90082226933b35802c3c3d0b3dd909	5
05b5d3a97f1f56f965ba1c7f880321cef8f1da9b2b183a01162b6f7b557768fd	2
05b851a75134d980e52b31a77fc8b3af0857e732d6bcd369613cb22ae35b12a3	1
05bbd831dad13b912c622239480cddf455cc8fe77b8960c25035b050eaf65cd2	5
05be14fe6c558b1af50813aa2af6feba41ed88d9f4ab2ded54c4fca835a5db0f	4
05c09af94349d477700a47e128b913a7dda9dd34da583eb4e0e08b8dddedcd56	1
05cf8cbb3c170208c1c0d6067f5b00742212edd9b368df3a18233d10ddeda062	1
05d2c1fb963f0770332fdfde79ff2347c356899c726d904b54a1e9e84334bab0	1
05d661d5ae79bffe590d14fc1b758748e04e15d431e28f9355e71bbe358c915a	1
05ec2093d7ef792bea3693cd43cbd9730443ac9efe907c77b4368721bc31fc10	5
05f607ff862baad6e8d2a5d1a0d827281bfb2b01d88f0484867a4638403f4066	5
05ffadee181c3131b5bd0e10fd7e81ccc2731f8d2b1284326f4c0f05b9efcab5	1
0603bbf35532bdab23a2cd8fa7405e5acd0ef4974b5c6b23db50af6a6721918a	1
0608ba1d47c0e792eda267f472caab6fc8372ad98f7530a82b1861114345148d	1
060ef66540a7d353e7080b5a78821f3cbb06d8b92b39a0d4c7541cb784db31f8	5
0616d47ae475de310613cfae16cc50341d0a0f3ed876975c77d2f1e0df3c4959	3
062ea2f8452895932a30e7485024fc4310295a5e7f81ccb6bf66498e9e0888ba	1
062f74bb3c649bf4ad841537f1f9e668ae331ced56217e4f37f21c55235a83da	5
063516796b251ec9c711c5f9bf75effe40d927112ef131d540c42bd6f716d483	3
063b7e189e08dfbe1bd93a31d73c835cf112fc9452471d4220ca169fd8255241	4
0646f2db26660281c707a90e45c06bd5517af9b52b83cde833ef723354b14fd0	5
064fc7ce1ec28b20292e3dbd38d42205b7bdf4f28ef65ba7d9d7733046f0cf9e	1
0651595b5ea83e0507fb7816539d8800d00c24324edbc2c9149239db7cb1faaa	1
06554feba9dd2d360afd2f86c79ae3b57915761db17f32a94fd910970fcaee90	2
065771511a03c4174bea3d6b26922d3d920ac177c9e9797e01e0b455f390222a	1
0658bd1c9f84a252c2bbd8195464fc832e618442227e3ce3bf2f9a12b43569c8	1
065bd6c91547210a39916a19a9880a748b4d1a316bd0b26b1f1147643eace3b8	2
06606072ba8983fffd48f65b0363e5764db1cb22b79afba6a88f7c3d1925c322	5
0662cf8428ae6d5c6960579a9fd4860e143e80525d1e9b6ee12b673199e04568	4
066cd0846f3b4537b06132d816183a3c6a0ad250b50205af85d413f8952fc2ac	1
06705262280d1a5057fb54c2bb6226c4c8cc555b6fff84bcc83dc855c9a2ebcf	5
0680c0ab615705b3070407b6598bc1160a29625e714c8e6d5a6b06023de757c5	1
0681c67a59edbdd0ad09d05c1afaa489d1921e88503795b72e1dea4ea322227b	2
0683abdacc5ec6e63a407faa39da02f0112b4ca5aa4074738e2e463f2722bdc1	1
0685f43fbe154910b9bb6071e8a00306c5967b889bfdf75f2fe2c455ed95e874	4
068c62f82d1d8fbf9660c2b3196536317b02451d172d610d7df6660b04f5dbe1	1
0693ba22ff10f4a1921ee3d6b907c663eb5dc46f41f7ee976229d9241ea974b1	3
06a3de113646f43c99939cad1b87c73cf1a7d8737d6b14310f9e69b655013ef7	5
06aaf253035e47370727fb1636fcd41945f4895d2bb3330dd42243b762d186c2	2
06af42536075bd95cf404e150cf108cbb8e5db7d7a98fc003f528e01408fb903	2
06b1da2160a43f0cc4c82832c83f7ee5b7fc5306fb4aa4b6d46d7042d40152f7	1
06b872be3143e8c5d202dfb98d449d6f304e25cf7870a849fa938e6f8229e094	1
06bc27442286d7cceb512d4cf2a0e170b46faadee5e9199ab7f5856c57c6b650	3
06c51a8fb6b10108ce957919435aadc956c85f1faa66bd0d8012ba474280d58e	1
06e106ecf1937030f707f7218dfa2ae2cdc7bb05388b0344bdc12ad9615b159f	1
06ebf33c8d0a6c1a7d1ca03066d0857730aa1cb859ca1f65b689f26dfdf263f5	2
06ee874073573d11a8ba7e3c743eb291af85aec3f63428a6c6ac80207a095a94	1
06f0666c1bb815ac9b739858ee09436321fb6118e08350d09581fdd922c47945	2
06f27919eb406e354fcec609a2dff8e2563ec82086e33a2e160dfad3572785c3	2
06f31c8425170f05dfdb664d334218ba733aac94361edafbf43e868b9e8dd791	3
06f449fa299dd2599688bee9314c3f4369b4c112657945d6e14f0707556adb23	5
06f818dc96fb6a434a9446e4ad74fceaef6791376f3d39da95a0ca7fb76c0543	3
070ffb5f273e558c5f0aaf253c13a3bc111474662e5a8354eed2c5ec9bd9df17	4
0713d47c05707cd4f756d879a11d96e15f99c6cf09c6750672a4ce8332e9d185	1
0718aca7726a54319cc1cd9180918a6b09f8667f279cdd1faf0c50187abc6df8	4
071bf5069619cb7ca24501323b76832ae249506677237bb73f0fbdcfff7f44ce	5
071e1bd90435723d8b10f899f45bd751a2d5fb6d5774a5d47b5d270e4d977bbc	4
072306de81b1ea993eeeabf9aca1f30d03e2a3de964d6b1c8e775d082757c614	5
072689553dbfd9c127fd5a174661769d2eb8063d091075276bad8ea6010f72b3	2
0745566a409972d2e9d02cb21709ed6e8aeff7a4d8f15508fec940be59821339	1
074864457a0ba03bc1ad3c5144e98be8a4f1775428582fecbf732fd9c56369cb	2
07594d59b3ad0fec54591fb3a043bc773b23222f557313d8027e4a1f6a300f22	1
0770befd85c984f2ac4aa8bc73ca4185e7647eb887b1dce3753225991162773b	1
0772526b5ca1556c66befa22fead98da1e01df2256d3756336704f252d3a9d71	3
077d366ae4a46ce713876b53129198d10ae1a9479aeb9a9e883f6d02912edd3b	1
0780f02f5a46a07d033d1a201872c278f8fcb7a6bae5d1c1c4da9b512025f001	1
0783576f49626ba0785f83426b3fe84811f47793472811b43a6377417c17fa7d	1
078a2951258bf2252fcda97d06f44ef70a20a7aedc1ee51384a877c9c905e67c	2
078b6621ea0823b4ed1606be88ede3085d141ab9bf72c77abea5f9317ffb75db	5
078c4b27058c13f463ebc54710a5315006aeaa4f0e748752fa65e526860c8b6e	3
078d969309844c293c1720b766e779cf73f91c1cbc062bac40d34729aec3ee6e	5
07940f215aabe09cd72120c82d7b8cf4a20ac9221119ef4cd8353a43d9fac463	2
07960c0701d78972e93b344e0990c2236669c5185b68f77d0331621247d6d728	1
07a9c5370aa33e2a98de57118924a7b680ac3c942b3c0078c38bc9ecaaac21cc	3
07aacd300a38007d50d6127a077a4de71443885cf1c962b0b1f252c5b3906746	3
07b6cbe54e8e68d475662d357f588f3a631f3d924461addf1c499ef25df1b111	2
07bd79d6ba2aec5c7453066312a10817740efe612fc7bb1f9e1e1412b6d5ab4a	3
07bdc2ed03f277a0b5191d0fbecf0bf517777beec51ef9da769051aa42c5c68b	1
07c4263734674f273e8ce42376952c7dc011a527642e776136426b9d861acb1f	5
07cf981dab6e0b5daa5ddf909b3d68a29c6c7373bf3976d2a393a28cb1577335	5
07d16360b6e8cf4eef5cd2157659d422cf1057f975e6c2d254365868e3a98cbb	1
07d1adaf071435204c0e48f4e5af4296865eafc3deb35b3a97743278205a559e	3
07d48105d34d52effed795be806dd8b469656d8d4ef27c72f0fdd8ed89660b8b	1
07d72351b26c99b7f57b4d38273f2b1ef1b2cb36c8b990d3d2dd7b5b9a6f4412	5
07d80bd77a542e1fecf386b70400f4747196d182d774743de68f0e782b9b6d4f	3
07d819bc35fb2244001cab98081a1d9561f28fe9d9a61ff624f8ac0d89dcc31b	1
07dab171ed8b09784b32ead68fe1e6d4313fc32fa0df39201cb1dffeb3647b67	1
07e3744bf668255b869f4ea5e711febfe7998d76eecce93a2b2394fa6d437c83	1
07f50f9776df03fff7ef04156ab158b5a2508f923e6d0e41ec5f49df32233701	3
07f79b4fe8bb21f08720fb97c90a76a5681a33760e7788ab018447a1c6a1d210	2
07ffff508f6ee0ba3a410f2dffe37e7342ab5a09acf4af50eb8367cc5ac7c2b4	4
080078e0043c8a346d9afefe2d46983e2724971c5955429decd7a456633b1e0a	2
0804fef67fe1a1aa31eef89f418b91e2a9e7960b4b5ae3c9b27b8484e6dd3962	5
080965d151d03f5cb86a0de2b28f3122a6386340724553f0b4bb8e9ce5e0eb7a	1
080a19e763f9015c1bccdf4af121012d22bd7724c4175dafebb85e9d20fc3e29	1
080baf71e72d033603f923119fd34ec5ff1b17403eb2e7c86a2384cdc774c1e6	3
081b3c881b41ab57c80168fd7e0c6ca7183a83c11e838d3217e1e0dc7f8e787c	1
082081684ed8b7d607ddab3cbb63b6e4a0a192c1a7173dda7a0123bc554547b0	1
08226e4f1c3fd1168d3775cab7eed111760c7c8a0702d297efca9aed1bc8918e	1
083f94cef2450656da11cd0183a8c57d36c9600d351da54b77453ce9cdc68cac	3
0840e3d083c2184783cde2cb8149f3dea1bf4eccccf08a5608fef2d837515539	5
08425feab49926baf8172c097c55f60794ed4a447d2935da0ed2bde597dadbec	2
084490401e886820223cab88622859d44e9e7f033ee8dccc5c4a5e9f93fdf520	2
0845f0ed5ea4bd1eafb2da46feb33dc36d92beeab22392469f607c7a98068b05	3
0847c451ba099f18fb536768f9751fc0434eb46747fb38b50983f114528f2cd1	3
084cc343ce1f90a50d8da74ea7c6716eafbce2b01f305be854bd5c17ac7af405	5
084ced23ba7958dad979748efbace4dbda394143babe54f9fda03d14cab2dcda	2
084d6e52ad668286325621ad90cf5a1b8373fdc6b28191881cba9c95d71a0110	1
0854f38b05cc5c4fa5afbb4c6677bad05a68934af234b9873d24e53209dadf09	5
085fbd7f48f0708f56bddfa69330499107373f68779a71a189cb8050b4cd86e7	5
086888cd4722d02a1b6fe3a1925c87fe17e185df0030cef678c6c1c17e9186b5	1
086b743adc0a1fa8e4f7f3b4df22de73f84c898069132164eee9808a4f1238c7	1
0872fee73160e2c8f11b44572f685828e6e5549519e193944ea9bfa655208edf	5
0873d166318cab72323532194afb43c1da6623920e8c47e78d87096cbe644590	3
087871b692c509c379639a6199e4502d172736f715d25c35ce9aa2cb3f7f068c	3
0879f1b53600d54b2889f14db38f158de8b2db83ac92b893da618e1f64a96420	5
0882507e278e1cd136452ceab8db8f34c169087e24d3b0984c07506c86d178e7	5
088bffec26e58d8329096586119350b40b02c0100eddd96d06018f010cb36b5f	5
0890eef1dcb1dbd117db245c9dd3598703c8eb0e4c0fb12b6a25060237e2bbf4	4
08a1966d1f96d09de4155a788bd399d1a43297fe8475593f3e052df19391b00f	2
08ba13834064767ac56db02ec003f88ddd50afdffcdf12f8f5bd245734f2e55c	1
08c3facc02405f3cd08ad942f79c85df01ee5196654675a30e6700d1db366f95	1
08cff086fa1770d8e6b21d4c00934d6ebaea09ab12fa8e53a27611c64553ea27	3
08d75d72f06ed5f12ee61e057f3270cdca55633d5c93c08433279a9fc500f944	1
08e9bb4de46d2083c2517333d1a2a55a9e4b4e97eda1611ca053fa4832fe9f89	5
08ebba0d425bb99cb3dd9bd045fd6993d0ee602adb286cad435ddebb3d44b129	5
08f127f629f7a39eb4f295d6a17b159141966476f5e369db9eac2bf06943713d	4
08fd43a6fa66dc1d2337087448ae9fc94174aecbd53e3b79b3a54343b9d0e88d	2
08fee40b31204cd96c69d3301eaeb6ac01cc554a6f4000719193c7053497a6ed	3
09065f29f8681e2b3c9e7ac86180db272d2f0a64a37836874205c97890003eb1	2
092316d4e77bf18f561387fdd0ffbb86f65f1793293bf8415d8d972e2f07f531	3
09274986b8d356e11c289f0fd758ba834e8d62eff308a465a05f14cb2e4f7dcc	4
0934f08f85aa0da02775d8cfac4e013e6ca494824162db22b35ea41c4bca439d	1
09363aa5369bcf3364689fea423e2d9e5643a780fc14e0502eb5b645872034e8	2
0945a393074231799be032f0a83d12599ffb76be7063bd4d3f473cca983d62e2	1
094bbe2dcfacb76a3c91420c60d0e8615c53fe2c94c126afac76d1e916d38b62	2
094c7b82d755fe918d1985539d20ae6fd80ada1c08252dffc321f49fb5c8aa29	3
0950dcd91fe42f9331dcd65047ef35dbba28250b307322c294db9b5222d40ed4	4
095153a19de9763acd0aa10210a1960e73c344fd3d32fbcfe42088f05aa0be90	1
0959160994fe9f87238ccc200ee03e22d70af34edeb6958c9901e08a2fedac30	1
095a098020ed5c2ee78355ec06b64b6dd735b81db06c8d4509a1d61600964442	5
0961c97b4372075d23bb0f97ac46a37612b76c66ae0235ca1b25dd4aa00d7f66	1
0963c5ba842aad685117935b8e913151b2c59342d7a27a4a5d1bb51bc945511f	2
0964e442777efd88886bb76b0a143207b5f2a0d63a4bf5b4dbdcbfe7fb74d809	5
09722b132618386fe8d76fad51c914882a997e52808469f7257341730b6b1b8c	1
097c0be3f592025996237b8bf4c92a368df7ef4c4a20f032cab3a303678a4b3d	1
097e15f4132dc3bbcfe25e557410833af9990c05468f1be7cfc45003465ab168	1
0983c8fb0741c7b3a0c68cd39abe6e1f05ccb917b9bdfdc032f13f4213694233	5
098d5aff39f24aaa20f628cdb3a92db063b7ca125fe3b3daa82e36786bcdcf5d	1
098ea022487f9433583adeed10905cf3dccbbdc05f59a45fa7b8d4e926eeeee3	3
098f7fe38877ec8e969a42f09f71d571e90cbb992331d3233aebcaa72133ea32	1
09995b8ba7e9ca045484bb79fa7594f1522be7ad78b9b3c3e798be46b87e0802	1
09a60ff37ac8dd8eae2d9fb2d95282c5ef86dc6efdc5dc21e4ca90c8ad8a6815	3
09a6925dfedd8580310e50fb4619fa1ecbc2dc77de402a14843b01eeeea22bb4	1
09b421669d5e2d23553735ac15e0b96fce850b09c5eaa0f3a9563b0806cf81ee	1
09b47ce9029d7b5842bc4efcbb69518a97d49ba7afff307ec68f2a11f7ac9840	3
09bb7ab43e12fcea5ed43e2ebb98a0731bcacca0b932e9cb3e442989d7028f01	1
09bc0c4c1e94ca6ab3fbb881ec48279919d51bb8f61159d6c44d8a4c458c6894	5
09be64cb7f40fcb9151ba38830215bfbf0c881ac926608dcb4d78fcc9cc90eb7	1
09c3c5327cabcfe629655f742d5c4417b112525c6264b613701c927d3f8c05c8	1
09cab0fdab26c204f919f49421bc1e95aee7b4e6bbb61820a0cd116b90dbce7f	1
09cd1f4fc6755294679e51907b507634e3b984c3fa1f9e7643c78d6a8b9cb84a	5
09d4aeb17bd0a43be42fec2262d4eb577f546fa0ca9b15a465ebf019179b7bc2	2
09da9d0dc1f37f0adaa47a185aa452f62ec3e71b222bb5f95f22b746a20f966d	3
09e0d604be7b3a957ba80ee6cbdf8e37597d3b37ef250edf993da0837db0d352	1
09eb9038bfa988a2e597c7f440fae7d1a71d247886a3feed3aec1f2cbdd38089	4
09eed80a98e266ce79a9e378a7fec1d91157de5463f9f24e1d32a1d06b52dd65	5
09f004f791fc0a17e0a0b67f2e236cdb468f7fadabfb54863e2db37d7ddbdf53	5
09f75205941b5dbafca57c9b4269813318b133a5bafad562ca3f54ac6d7bb558	5
09f79da49cb05269980cc1a3875326651e6d5c9b865f943593fd3c66c4a16eab	1
0a0f5a35ddeaa8037b47645f25aae70df638839204c05dc755e5e5c4ecf35a5d	2
0a102702ad419466d4967f3f35887fac44f02ba97ec977ae13f1b83b3d5ac8a8	3
0a117ce07dd9c82d4e8db85150725944b77c8ce2c9afcb6345680e6fe2786863	2
0a1774c43d7413e52813f6cee60d32628bd79599eb1273365b871189261708c3	2
0a18b9c98d9bfbbdc1db6b26ceed2818a3931f6a6748d229e2246cbdbd8941b0	5
0a23747a0cbd22c9945d050531ff0797f1564bcfac869b5c4b9a50f8631ecfe4	3
0a26a89248a22bf166a0ec212b36a732939ef9879413df8acb406033c6ef9132	4
0a290ffa19ac87ab7ed3afe0f4ae5c45a33ef436b715c566dff5c31e1d7d1ec3	3
0a2c9667d970ceb3f463ac6488cfa097cb7aa38813453cc6912c4f11901bc6bc	5
0a3b63dd40452c706db15518f36040ee4085580dc87e367ef355c71c8f7ca848	1
0a3b844879a38664e1f40149609812c426ecb1f12eaa8bfef36e68f09ab6af9c	5
0a4d0338bc59e411991db6d0bd24104b720c72c9e266dc28115122b80f45aa07	1
0a4fe3b2765eca9216e5f2a2c745103d298649b85239184f0219af1971ccfa5a	1
0a52f9ca858247ecd4701e0b3e7b83882563eef8f33d2e8386d7f13b7352e10a	1
0a5c7c87226243588b4feb1a5bbebbffc89d13f27bfe04245789614a6208bba7	4
0a5cc06b880aa31e3096d25b866295161271506016e50bab4d4aa5f86336eed4	1
0a5dc171e6d2773e6067385600aa3ae8b85069e9764bce1e039e1f59fd6fbf66	1
0a686c73e6eb473a56e1d71afdd447ac83807414eb40cc5494db6a87cc3251b2	2
0a6c255cf5ff1afe33dccdbe4de203efd83a9be5b277fd40eb3bb08c40525ec5	1
0a7f598c975c9448efee28bc710260c704bc5042dccd3a7742b11723bb65ffdd	1
0a82ee4b2716f260179390138e1f8cd72914d44092fe387addc96af6e3161fd2	1
0a832b4daab6e70f4763f3fc0221aadf3f72c548da2ec2c7d89fa27d769c00a2	1
0a84d1504cc5e2b2c13628725a8e2121810c4f4fb55f0b03724a585e3ac6a1f9	4
0a8620b3205be1f3354026ed23292938a5f39a8697187565498f504159cacc7a	1
0a9a3b84be134e7df8c0e91362d40b4bed56d86fae907ab75e54c4b898b396b8	5
0aacab73dbb3d8c87d6ac9af724119f45155f0cc70d4d624080bfe1f5c434f62	3
0ab82924fc19504732186a548d3cc819fa2652ea975d1a130fcd5375ce07e70a	5
0ac1285f4596877c3e21afd9fba18a91bc31d468ec5270eac1889c8ffef90a99	1
0ac2a0ab4de5eab53602ee59c67e41565c7fe9db000d439e7dd1f664e04fb8b8	5
0ad4deb9d2eedffc1cce44b244b1d168d7dc1a95b760392fe497ff49b3393626	2
0ae08d06a1799cec7a13fda709d5bca235d1a18c293103f9530b6139d229580f	1
0ae6ac976924e70035b808adde9b00f3dc0d1e3c8e215896eefb4f6e9da65fb5	2
0ae75d9ae493024b121b4bac60053550d70a8daba80079a5b85545457ebf587a	5
0ae8408f9513a96e21db754f361316b5fc76cab27d5310074e5f391d1e49910a	1
0ae9e28c3f486946890c40d0f009fa3b553977670ffc9f522abb84933b8f526a	5
0af28c453e3ff3003e6a5c3c1588cc59b689ffb4172b8dca0cee2a302d1aba17	1
0afed6fc6618f655b6cb93cf4bd9b3523ca1ce9780ef49abc31ad0134f21b83d	5
0b0e82e9e7a26fe2aff3d2380237cd96d2e3311a3d8c68cccbcdcd65ff784c2a	3
0b0f57e3e3eb104e960cb47e2455ca7f8b395f4888805d6824427a4370057b7a	1
0b0feb5a83e2483b3991b589287de965e408d69aaf350d4ad0e7499d38f4703a	1
0b1334bcc75715faa2abcf15460333aeb11c4752abf065b525471c1211656fca	1
0b1493ebe47f2ac56cff546029111049972acfa6a53479a3137bb0d16a480517	1
0b2090cefd792b971d49f159e7f72fd5f372ecf8043fbd77d1093d1730be0b6f	3
0b27775de3c84261ac97c2a7ca09f4f64f79c639a60b910fe5e604525f7642fe	3
0b29cddc32729b38f79d3c878f24bf2b6e608c64f50b8dedabbf39ab1f957dd4	3
0b33b7cda055fd5b77e2f06e4f1fef753d086df280df2df9add00af93f4dc90c	1
0b3d6d29df9f488bf6d22c6ad280d1d3114c6bbea3fd86beed097e4aeef7f1de	5
0b3fb5ae8e8392cc3d5b1d2f5350df499a89abe968bb0c7b76e6713e8bf032ae	4
0b417d634bfc6a4d975b24373da1903c7dc53719a89f2e71bef308be6d7ca80c	5
0b41e274640af73955e56f7e234ec82202391fb36cd79059c225d8386589272a	2
0b4b491fd0f8ab7839245970f85ba899ba30a7c471c4028d30f548ac28655073	3
0b4ec1a44c77c751dc015e89500a89f80a868c15f01203b6cb5ef3a491ec6288	5
0b5b574fe3666decdfa6f57e8c47c198adbeaa15e75bcbef5518c7e894125fa8	3
0b5eae0371dd6da82a9c42de6b91c1709d66c218c72d08813a2dac5ceaae1f5e	1
0b633cdfb98a144c4891764e96e791f371ad09c6bd730a26035a4c6c792074cc	5
0b6400f58a2279ed0af51f747c83ff8af0a5c55bedf44b483e61778314f31b0f	3
0b64f843540b76105b855a11496a5be98b092f6663516f30f902490c02a3a1a0	1
0b66f4249a01a1d8b43485d803456cdbbfc00c9f908312e6b1383faf7531b901	2
0b6881df54e8f7fbed9b9320d8659f8670f3746e0960aceb1664b110da1d3e69	1
0b69757cf51a69fca6adb5734b9d770f8663a93b0647ff4ef43d65a92dfdddcb	1
0b6fdf42b156d02ecaf4f5ac916a6a5ec10c88e6ea45add7027d5b05ea4e455e	1
0b88eb557c8a042a8d4810998b85824cef8ec54ef174942e025f2cf941d669ae	1
0b90c53cbdecb5b48f999dc573ecc2974af4336708e11748c4b6a7acbf7c5b15	4
0b9a5f5eb80f8a3cc5e652302be54a314e30b40e9c0dfc810830c0ecb61e4106	4
0b9b82e7b08af5a3dd42a0c6e3ee46c3dabb1f26ce8eb8c54efbbd5399a1a93f	1
0ba33db97672af582561c1b1443dd56741808f2c6e37423dccd20f6869619d3b	5
0ba4819f58239a43bcdf95a6eb1127e229b9209dfb36ea40830b0a65c4788ed4	4
0ba96a66fc6f0a755a8b95b812880f2d133a7e2957bf1035c80d2fdd775e3d5a	1
0bb3b145dc8c9e5b8f70869171ec19a5905f8bd600e67f0c74bd2472e4637f7d	5
0bb3ba23d5189f93b976c9b6128cd8b634769f7760cba23d76550dc4e2b82680	2
0bb8fbdc2ac8f5e2c783ee88fb5c3ea34eb72c5a9fc6999f380605020b18f99c	4
0bd5989d386f5b52aebee2996d2fb0dff5c8bfda72fcff378bb7327ec59adbf7	2
0be7c99db080b0d3c4ed18a36eb0b62916cd3a0c522a89846e0123f523d92caf	5
0be8be435f31b0bf600841dbbd1b826538b61b3bdeb3da0ecbdbf08284c15b39	1
0bf37e617cdf40f25d8cfe75a2fc869cbccec3900b7c14be9b3b99a26582a924	3
0bf6875552bf01c1dde18fecd0fcb737b4d5e34966949e81e92e34c72ffc9803	2
0c07bf4dcbe2a483dec432e461c80ed39969ca411511e7917e512e082be7acc6	3
0c08c951ce83c93ccc943960552c19bab7eea0d8c329b9fd24d67f01a363af0b	1
0c1d58859732cb81aa58ce26a9824ffc2c740ac6d7260f4b469d842c3749ae61	5
0c2585ffb1ee2c4e92bdf83892aa77f1125b918105f0693c1f53629690aee1b3	4
0c26d01957734122853c236d6404b40fd1d7ff3a1168313ed948bab372247596	3
0c27fee3b80a8b70b3cf62fc972119162de40f6040ec9f706c6aa0418f0d02bd	5
0c2efdaf464ab24eea93060922eccfd32343894c0b4d320f05734296542f8b20	5
0c308cd5ddf6be4c76d43b806e3b2efa70f76d2d350e877f1e1b363a10f445c0	3
0c446f96dcce2603aaafdf0b4ce5a9bcbbf92276956d1c18f8ccda94d1ae2588	1
0c53a2557ece2e0704f04b9c7b5a374a5102ad34ce8f0c54919f6156b238922a	5
0c53cd8d4b35b4eb89777fed6d5602e09800ff657f1de6bd0215194fe599e682	4
0c54a64a2b4092cdd56201b51e5f665f342fc93ac7836f303023a0cfecfa50d5	1
0c59865464f54f99f9d934b6c23b8500113aa9205b808def6eef9b1dd2bdf6f9	1
0c5d4fab1a2244887de7625ac026857f76dc73dba4930ed94d795036f86abf47	1
0c662b48ee055c2fa2e8596edefd018dea5961e6ff63074c5a286ec64627e8c2	1
0c68fa989be2465a70d728781f51bf2789c2624fd2ae5df5dbaf5bb8690ce841	3
0c6bda6a6e5e2cc2b366e8c8d6afddcf566ad31baf8dc76cedbf648c1885addf	3
0c8363f4efbadde876ac352aefb6a1ad33c05c4220e19c36d7d1f4a339c4c650	5
0c8af0d9d21bd4592ca84a8c493c8806c3bb806f0e1f2764f9a1c7d69358073b	1
0c9282be3219de40e19fcbc80f28065da72262dda4a05e7b685d52d8a585026c	1
0ca54f60d7a47b5040ebd1128a618b68bd53bb34c1fa7570a1566ec230931f1b	4
0cb0f19afcb0e4925710a52ba85070cc1b57835e7f07a700021802a4d939db05	1
0cbadcc78cf4e09305b7f3b41e9fd26802c0e966047a17944977b2e606f34d09	5
0cc517901f4c0fc1bb747b5aab28557e7b1164c54c904381a76b25249b62ce06	5
0ccd2089da5c5488069c83c06c0de6b73571eeb2defea858bd097092ac1b6cec	4
0cd0adcbc1456c80a2f93a729555d3ed220fbab9f8bb3a0765f1871d8c117d99	5
0ce5ecd205fa89950930f72e8b0d9feffff875fdc1cb75de124edf95decba7b7	1
0ce923d30d006fe3c1bfbd2293e27ff9f21c6f4188aa97b3935ce9b91a5b5035	2
0cec0fd15616606eed6d5530fc626fbc800e616c29dee8831fe39aa8f539d3d4	1
0ceff473a9214b87f95de1535836c83a1307c5ede21faf2e786abe2778c6c650	1
0cf77c207d1d4b130811ee9e037f4078dd75a95aaa004b0396c20b19a106bb94	4
0d033b2ea454d6245edd3a7fdfbf4abfc1c72c9fa72cebabfe9b9a9e3e072575	1
0d20ed90cd62c0bb4d73bbcad38e3773ec419a02479db65fa079639633cb0e4d	2
0d288b92661f3915c377e2346e859ebe803d15fce028a65c8999af1846c30669	5
0d4a074db7aafe0ad28dbfc35dbc1579b8a28721153b17456903739afa71a8e8	1
0d4e655019dd009e610a6f31fdfd519c06a7fcefe2d264fb2e9b4a4bb39fda77	1
0d5bbb142e59d22a21bfd431dbfbc71a4155f9f615d5a20b982bc22f3326757a	4
0d5f8c8ee28f75592e63754b6dda07085f721f450a15b1aad58945c57a77191d	1
0d6031d7349e1869bd617738e26e24ef365bf1cb62e1ff97c1f290b0d6766dd5	3
0d636e80b0c8a7a67559ab3bf57c163dd2d1131e54141b537655f2e5cb008235	1
0d63fff9a061cac56f7ba0b0b6c277aa27f3238319b6d5345e23c41b804bb64b	2
0d6e0373a3fc11409e4baa91ba73695c9be1c7b504e732c100353c1939cda637	5
0d6f968cd042dbb7da25b2e436efe71c35e6b22de97d4a482695d5b3cc909188	3
0d701c33658bab6e86432da9cb2cd24dd461ce1f37d4f0284793310127397bdb	3
0d7458ab82cdc7f176075cd474e26fb860b2748c48d4b74e749183066045b67e	3
0d764e03fdc00ef5dfb80f39b0a64ce509e09c2de18e44bf75b6fb379b1bc195	5
0d7f005ff614fb84c060cbe12e6042abd8df008d5e6237d9459161350b22975d	1
0d81bc87fc704d56f0f7100270bc4a9623ad95c2ab06ff8fb340de844661427c	1
0d831e02f3cbfd725f1d4f96444719d94927cc98db0ec6db380af119cc241efb	1
0d972e6cd3c79d4dfabf479efb53603b4be6937115b6cb01ab0944f3f0f39bb0	3
0d9b9e9524c96af83ea78fd6673b728f1a1f98546a556c89ec8f5be7aa064897	1
0da2c40d0adde444a011979eb570d5ac0c7ce9f65664a448fdc177207b23a97b	1
0db4520c5da4381781958886685e8a69a65621196e9feece53af70f44c68a03f	1
0db4729ca4ae017b507712b36d042af6ba8ae1250f8b1e4b62d0b9d089a60d79	3
0db9912c85f9075f8295fdddbbe1f6199a2692238b232cc33e76cdcab90532ed	5
0dbfb9e51f9ee174b62a107bfff9d7797b32ce5697a3df09853d55005021a8bc	5
0dc55f4aa8e0ae96f8abc7291a9ecc79137175727269b59e136074615b674b36	4
0dc7c4f0b9d4de41f2cac89455810479d1b8c96ab423439d53e1272bb71ee4c9	5
0dd377f5baf07f71c24a81c4350dd263933c5d88e2bebbeb60b662d13269fbd6	1
0dd378b00e065e3288672ee7ff6bf700d4c700677bc1cd2356acd9dedb9c1f2d	2
0dd6de03f86b6080b6e4a9124261df6deb2da3060c24259fdfb5434ec0080947	3
0de45a30556ddbc3a3deba2b40e3fd06db541f45e068cdae5c3d103df2dbe006	1
0df2594f5848f0eb4b366bbd2131907d520446d21a89872f55ce86b1b0de5c29	2
0df92d3d2b6af59ba189acf67449d7c2e987c66cbd2baa44a18e667174b1ea11	5
0df9ddaee5253a47f7f93b0437c1b3d6be01e7f539637a7fc0f164e135e07bd6	3
0dfae72e6457692e9ec0003231b38e3c69a0601a1e60f0172bea18e53c63ffb3	5
0e073c277bf2ba31a8ae7f337c47b7673f088f821501e98b1a26a0a6dc3554ad	1
0e0b434686c4579be517c3a54a4e6fced39faec7932cf34f833eb22e9fe3ca9e	4
0e12c24c5336108e99d8715e41fa9624b1f8d6ac74a9139c328575f7b7b6ef4e	3
0e157d2ae17879820c0a96d5e44c1a5373f6bd540815ffdd55c8d77b54fb9391	3
0e23ff99509bdeddb7bdf069af6661c4ee0534fbf88c5e88aa63db2f67f247c9	1
0e309859668f1d4e2993c28549bf829e99413194ed1f5e933be43282526a63a4	1
0e4b113457837b446965f39426571be52ace912d0c75ba7d2ad6871b8457a35a	4
0e5136322acc6c09a2da1d552d6ab75bec31b466a50984181ad05aaec8df24b9	1
0e538aad8b70353dcc5c3e53235e0552d67664495defa0ced4b48c48a2f4d777	2
0e53d580da3aa5919efb6440da84717e6b0e7ef456667d65fc2af9c035e42243	1
0e5b35ded44de71ef37b6cbdb643e7baef5ef1f2e220a1d550c7c6e97f05b7c0	2
0e62ad2412090a2c88162b3fb369054e075940a4d4da7fc4cbb2134c683a7110	5
0e65fa2f4197b939f87d2139fdab058692b94db66fa7544dc0db6b0fab327656	3
0e70096a6e17d5442fe8e88578940e664c69d231d6d5d86a09dec1bf59088a16	2
0e7b834b5b93cf9d5627d93ee2c983fbdf8432dc4c52777176cc175536c6e7fc	5
0e810d33cb04c20f720d2197202a30178ab423e50261d8c7cbe9e6aef59e52be	1
0e9abf6345405358728aceb66d9f2c91a14221310eb8d82c4b723c3fad61fc75	3
0ec3fe54c8d3b25119555103e35cf6c5efe24c104dba4856dcf684fb3b1edd9a	1
0ece343445a79fc7caedc867a556e5c9408a9199e7c904b35878b23e92c49b90	1
0ed1e8ac45ef8f19d2a9860ea99872544eaa39791ac2a4eb681997d27092d984	1
0ed90c89dd18e32957786cef0cb36965f7d80aab74076e8f8163552f924e504b	1
0ede6ef078dc366bfdb1571d2b8eff275c91b37b36056e413074a03e5a175c8c	1
0ee5e4f3a5687067bbca0b3f96da4e1ae17e1ea38ec361f14cf10636fdac41c9	5
0eed65c85a7540b8d06f3ca300471ddb69dfb285763d4108566c8c35abe53efc	1
0eef0648954b5a7d2a24e9545cde5e58ae20c3532a661e9ba1e6a55baea4ad7a	4
0ef299157973d8a71143517ca19e46cf54c5fd55f659976402c0ded3d5838c4e	3
0f0493435d9f9cc2cc4e50f4fa667405b3f70e87ee6cd8160a657ad6a6d34177	3
0f1915199a3207dbbdd3f644ab26e04f739882941a0fb9dd17687c9bd0129bb1	4
0f1964889ae1a190cebcffe0b2f0f6d47968477585f920263edacaa3d72edac3	1
0f25132308de0b1d4a25db703a46a157e4455accae4bf1ee6743c824eb3730e8	1
0f2686e74f67d653fb5e2f389c588ce66758ae1f6fdde5929ff0c67b309f372e	3
0f31c5cff930f0365261bbffab9c07a56941b091a90b5e12c31718f2d4cbcd32	2
0f3a544d7142fb24af64edc7bd4d86e248ca2601859e7ba7d69948d3be969510	1
0f3a59398b0a6aff135b5a6a23862b1f05829d4e6fd327e65ebf0000a5b9e466	1
0f3bec9c1284ab1bba171bdd64ee897703a001c0f1d1f4ff48369474bb4a5b27	2
0f3c0a242d4faccbd1edd51f0a2a61b42b8160f618564d08992cc3c6c230e831	2
0f3e0fdff8cb485c95bdba757719575a34ba85dcff9d7a1b7a35a2b62e8e7b71	2
0f522aeea57ed66f36a8d0f6bb185bb60f032aeeafa7782a613cff5ce417cddc	1
0f534ad2806eb1d7475f66c604f2a5a040e39ad2a87b3de522fb8b05e4d41c80	2
0f59933553b5cfa2466d7647a6151889fa14b893af425c688d876412b63edeb4	2
0f5a4406794e7fd6952dd157f5eaeb151a88b62002e65e78eba44a85146c7ac6	4
0f5ccbda4e7b9c71444fbb588f531b81904450d4a76223e59c3550db01d6c574	4
0f6668a4ac01f1f595e841e4b19ab399defe0b47b7dd1944b276557fac46f6eb	3
0f6cf9e9e3979d583565e36fa6c7eaea9f7213d9b086c9c924dd034f4e380020	3
0f884d08618af44896240bb65166f79c03530552d35c0fee520c70ff874068ea	4
0f950ee0fbe3e143bb6f2b3bc75b170d43d1bdb827051376ae9415282df9f6a5	5
0fa42c8967b92f136ee569dc6be97114ae95b70cb6b46691395bc7e0e2ebf684	3
0fa5acfe6bb844bc5d74321843c83f89909e7149c51bb659cd0d3af16c3f90a6	3
0faabc104ad86e4f2acee788c0a3ac51ff2ce928d7a117df6f6c3646b4c9709b	5
0faccac46e1b9bf1ab7e851bec25b9fbe458204b26e22be5ac956fbab71b2890	5
0facddfdcc30a44ed33e00f826b56a9035d591b6322b4a3823a75656fa37ae53	5
0fb351b3c11fb8c2079a4459751f4403ecd2d7c438d0883146745bd52f3dd9c6	1
0fb8b64c1eeb76d2674126d1db9b43438a6a698771637b0602c80b50c7081698	1
0fcbd4610637e861c61ff984cf38d3679afbe0d0bfb7290d794114bea347c5e9	3
0fcd304dc99333c2b8fcebe531ac73689cf44a49ef3cd7d1dfcf6ab20765bd7c	1
0fcd83475220346b692a0791d0556d22499084e56b5f90b6fb125e32d46acc97	1
0fd11af73a691b019e8bfcd423b59892a0a7fe835388f543b6267b6fb2fcfe2f	4
0fd184d51bbaedb82c448d6142bc53435ac0c2652b78bbd89fc7d18f727cf0b5	5
0fd2dbce2cf71b980570ddcd8415042c51dd922e718ac7d5d3fc60e900545846	4
0fed76cad4f230aeb15047f328c96146b6e3a5bdc190fbe06250d2cf69fb40d8	5
0fef8a4dc9c1bbcde8941737337af4847be8fd492234a1a7b87a9b5ee7b59cbc	1
0ff068a6687755e2cfcd15b9b9b6f61b8e19705460778d827da1279605968b6e	1
0ff41d2cc446e666d486ad0d454f576239d1a53c99e74d4652301ca3fa8f47ff	1
0ff8ad4675d08c9255dda80a74d07455f0a1cf341e8ae062b01da3a29a7e7bc4	5
100e85c738e0f2127a3667732f4cbccb5e44f49a2a831dca8a843ae1c7fa8ec3	1
101218c8123128b167ebf40b03dad4bd4c6d92a68b2c1936525369b3add99fd8	5
10133823049cdb8347b3d3bb02d7646d6cf21b411e7cabd7ae2d1a257a0c4932	5
1020ef307fb8b98196bebfc7d10c6a70349277d197e9536148e0bad3434e9160	1
10212c5ebc8e9b63e5b3d6f61f308ae3a032c78fd727e06a09e13751032ab520	2
102dc88d5742452da47a7b5808190003e4b2a17aff422eda286efe2f2d2f33c2	1
1036d664ca06f36e919da5feec5c35863567e6caf7c1042c3d4784d4422d0c9a	3
103b44c4c0fb8698e1da552ee7f62107d5d1c5e375c1f71118017438c9ce1187	1
103dbef7eee114ef8234ec4facaecaf7c64d4a0e1b9ab61cb1d007dc9e377e22	3
103dbf6ba745a0c98c66e653041a1d0c9196719a781b8645308102a365296681	2
103f7b5d27cb09339c1220180bdfebf346b3472e5b64201aa7a531818d6e1bbb	3
10419100021daa513f8a84711d9c6a63bcad038e47ef438c7d9d344e42a663ea	3
104d146cfbe6b7553e58deb37ed3b9f520526f1edc11e01aa9a58683f2e5a1d9	3
105279b62dc6dbc8ae9bbf3beed4ebdfbb020641ce232213d1bc87fe89e95e82	2
10543f18f196dfcd404603938128f8fe5b2b1b83fd96b7167f6fe80ebabd6be3	4
1055abc385a0eda70ca66e2aed56dc98712317d203a8da3f3298ec60bd545af7	5
1055c0e38549686f5ee4b965da6542b682f5c868598d146b12befee4e737e894	5
1063b76718f9e153f9761165d6055ce901af5756a89312c060bcb2352279632b	1
1063cdb133e0696427dfa8180093213a94fa1f59b1110f1a808d8ae740db6f80	1
1064699cc416a7ef2d9405fe7ad73c898bffa0f5d78d0475c29f1e124564d364	1
106c3e53c108cec63f6b871c0d76265d2ea7e149c3d4f53c81bc856341fda5f0	3
106e5210145ed5fb29cc41e1c41865d2354ac0905b1d1026c1c5f23ed0e5e6b5	2
106f0401a6ea3c023c66e27a3e9e2f133a6bda81b2c2babd24a64932e35f0fd1	5
1085a19c3f4dfc3245f2e6ba9eaa9e6f4bdd7080cfa12b8d5ae990f4ee2a3af1	4
108ab257e78057910ec339104095d255b23d071cecf60afcc58942b7e001d634	5
108cadb2d144eb25fb5c9cb6082442cfee4dfc2a5d2c3ae9935042efe68c66bd	3
10977931d93111d582453d846e29572eb8211c8f4dd0890b31a4cedc7cacac7a	1
10994fd9d6a7904c823751d9b12865497c1737f2d51d28277e779844ac35a5cf	4
109f8657184fc14d4e9e0087c521ccd4bc2704e2d40580a5e494802f62af18cc	5
109fb14c72ed56f33e222e81c80f751e9bf6f905251dcf2646b7582f9979fe90	5
10a491ede97ee2ca17559700cd1ab3efd8ecb3c73f8874dc5093d1af689e2baf	2
10a8d4d9d4cb5a6d234b8c5637ab29ff92eb020673faf746dbdee01fa22248c9	3
10adc126c51f890a1741ca7034d7bd22101142df01b00ad098f528aa64b430b6	1
10afbb0032b07f292173973db87729bb811773e2fb668ae8fc8af2650f73d902	4
10c1e1a85c608c8adfef21fa2171a7e2a9ca046dde7e5f7411e280e8e242fd1c	4
10c76154a78dc49cf6cde74b2f80fc59725a9d54d9567a40e2abec6945e339bd	5
10c7fe4f08c2cab1fb21a18e3444cfce6f1e0c4501d9ef471f17813d97f14d26	5
10d0a08268f645ada316bf20eb5c138947f9e52745967cd0db9d4d56b5cac6c2	2
10d39ac3a1b3c128ee4082c38e2162e2cda530425d2f1a7d980f2b2e0f656a13	5
10d4b65e042749ebd432f860408e0a2262c35994f10b3b40e7c6bf6b9292e531	3
10e27937eb39b63c420f5d385e376c468244f190665af29b90c544875f4f0d31	4
10e7404680008926d4f5dcaf324d288c7c1128cf3623682ce833c5d2fe5ed6d5	1
10eb3e76d02071c5a9a9a90dd54e9b340d6235ab0bf8242023a18ee2c082965d	2
10edba5a386a10ffaf3c20ce21e1af238b92f0e8747afb7266ba9e91edf3a5a6	2
1104aff492563c7cca4ccf786e71c0229eaa6c0c8720bcc92b576f284e87c70e	5
1108acac24f5949fafd4eda5a0ef743211fc61c569ba376cee491b49fd426159	1
110e649cee10d6c3f17ed612c1df1441c7e7ecf8d971946a0c4986f9642e1933	3
1112042c5a61162c92d135b8c2cf08ada3fe73bdc517ba153b244e2941768bcc	4
111b94ebf3f49794c74e2cc455c4fd7c1cf438f85bd17126758302899ea5a2df	1
112c14a7c214bc0684ea875a0d7ebf0072dfd5750f2033fe4b08d96b07069580	1
11306f71741bb4a40fb5a4741f72c9d3e2b3efaae2b9a46ee6efd768160e9dac	3
1130f92456166e449fc03aca706bfae349f62bd2143d9ec24fd03d359fd6a77e	1
11353324c5d33c3d54fb524cdb5464a2fc54c078365d165907876dd0ded2bfb3	2
113792a9900ef641568b2171d6020ea99d34aae00bebc8cda179d719efe4a819	1
1139c08126ee5d6ad7c11ffa36e236ee88757ab61331bded7da3a5b50ddf3084	2
113a9deeb3a945365dc65330c8285c4d97d9d7415c4902a4d7de99d1ee216ac3	2
114b1eafa48bd59cddc511ac4c47387941f0890480f093f0c30d0a541847b395	2
114b3876a6636222811d54d51f8e6f702681958513182b68ac6385a7a87101d9	5
115aa1cd8f870f2d3ade0966286d25d1d95860dd609cd378928add8de79a3797	3
115cc3b25158022d74934a7c7fcd3ef7a030a25ef7b787674c12084dc88f9a63	3
116d143ba4647c8a9b58b932459b4c1d128c441bf4ff4d73143921783f444ff4	1
117a669db99104d96e03d8bdf65e38fb8ff1cc6d9ce519e8d4acdd01746ed457	1
1184fbdf08cc659e07ed2b0da61a92ad40b8d4c1688751508ac2941ce0e789a9	1
118ffffe708ef17fa81905ba117f63326e9faa6686a9d656da5fdd401901169b	1
1198645845f1673cc951f721c51ebb3db647d15df1dfc5e26e58fb257ed6f234	4
119c5bcddc5cfd3be9fbaa80df685e37d3a62dd77d89c2b556d0f72a4b4d19f8	4
119ecacc58b45bbb3c810144058f5fb14cfd4936952d95b49a647b90ca3c3abf	2
11a2215797ed07c36651a26d180dd0c1f98a2204cab10458c896168f3a18c196	2
11a2e2781bec8c0695e02cb8491fded8378b41e580509386e3625b89e839a886	5
11a4afae0b890b801d51b2416a16baff784c2bfb896108f2f6652fa679d039de	1
11a5c1455be90bb84d6e04242be4bce91d1b03d07ee523839a9d125c9b13700f	1
11aa83867d30157839a54e820677e9b8645efae08069cc4aa331b7851121e7e9	1
11ab8045315d6fe17cf8a8786a843cb055e51706ca26934655e549757ec68cb1	3
11adf856b944d60ae964100c23cd798e5890c9e5d83bb1f6fe2066f401f3648a	2
11bc1e3b9139894e0ee4358d999342c677bc885bc57c0dca05635cd98d1d8ca7	1
11bd2b509a3b8ef4faad9268b8db3837932fd5896a555d4169845f21b42d27b6	5
11c476ca242c87c74be751a29258fd96098c0574f0205e33c5033399f451ad93	2
11c4e975663bb942235a724cac8dfeb45d42297fae88393c5754277e8615e7d5	1
11c598b6e726c6328733cd31d9b891b05564d282ce9d5004d6da7a069e45dbe0	5
11cea8fe5f7fef2aba6b3c3d85619bc656c8578e9ad213b2ad401e45232ad1b3	1
11d7d107435d87954b0db3a5447d81662665aaf555fbadafd159f976c22b7f38	1
11dfd3f1cd204fc9ad8a27a7dfd12eaaf30567cf735a804f070cefa7a7e10757	3
11e01d6e7cb1939c7b6cdc7daa72e88d410649d2f21beec263f4fd52a0fc059e	4
11f0e7204a97462a0b5db4b1e097ad2687b91235296be69a028c6fc84520e244	5
11f2dee5358085076778f25907e0935eed22f2903471c30edc5f81d7787d00e3	3
11f55f304681ddd42b97b07c4034eae44452e8f339eb25a53e30421b5344d335	5
11f8326c3a779632bdb613721454b87140894861ee5e90c012a823700fa87290	5
120397ff11412e0d487387670a49cf4eb971cdfc0ba56581ff8638013135ff2c	3
120408ca32c5ba549a58e81df308c9c831bac6864f2c5a7885ac446024be188c	3
12077209e2fc0cc4364524f287ee6550fe23bc1980e84b00ce043b1eec81a935	2
12198924fd43988ae29e0d64bc47280a69c77ddad7b4645ab8bade979c18cf40	1
121a55dc00434cdd27c89cf429a594a238bca0f6529ca124209d209cb01ebcc0	1
121bf32d4e34c54dabb96d23a2b0e276ac2fe34d0dab0cd0e7c226b33bb92f77	1
1224f711b72ab39a19619253cbba60d2ea617cece4cd213a8aaf6760f2aee451	3
1230baa0d8682eb993f0e8d965cf59c87c53cbf4d4aa2b8b0268938b40dabba7	3
12343b2dc0abf2b1e49c931915c6374164d6a930449d013706f95e2470bc38a4	1
1237d06714d1812cf1f2d33da8b53a2e8b74f6e31ed15b57674e5497671a81f6	5
123ac373a8028b127cb05a5c9080e80b74af7ba6043ab7d05bcc6074e706974e	5
123b46dfeed7ef64f4fad284b8a805f25eb09c21096b257fdb883245ff20f5e6	5
1241add86c20e8a7c01e15e29ce4d726b8905d4e3d9a12ad97f7da6257244a08	1
1243ef0de28760282cc8bc21222b8ad55a98ee0fe8fb3dd218ba37766601b6a6	2
125cc95fdd49273b74a6816045683ce02f77bb94c87afe4dc8d00c0e96c4f899	1
125fe2e5cc3c605b51711685cca1ff65e63f2a778da239e4a90acd142ef589a6	3
12697a3d6c082da5903776ea32047c3c68ebb689f77b539a98d1e04a75f2cfe8	3
126d11c10cf07949916da7b82662aba2addb0298d34b0b3df3bfd416a53e090b	1
126e3687d67582e8cd95234119cf7a1ba6c0201a8d3fcb4361edfd32fc431e83	2
127027c5cadf29b8c55129712463987bf9517b58d0e0857f0046d7f649cc4ef2	5
12784cf21218b65becddc6c9cf73efbdb1f11b58eb1a63ee6bc07c0142e55ed2	2
1281710dc95c7270678c8bd71f573b85ada004c1ac439e8ebee4088e74e1474b	5
12929860889094795345f5f5ed6c37ed829d00ca7b212f5f61c381cf058e2491	1
129991c799874cd11444aae4e0908043de0f759702b448780c8a28734a1b2c09	3
12a3f2217fd8e40ee18ae8be50224c8cccefb20ebee59427ee45416443a9592b	5
12a78c96630f81ac0772ab3e3010ff78cebee54c46297ee65eb2c4065f369289	5
12af04223212c3af1acee2994857e352c3aafab3034bd0f7e5ac71835b0cb41c	5
12b59252a4cdb68380ccbfb8523e70ff99278fa2ba9da722705179a5d7dd9569	5
12b76af374d9e32a9789aac8c076821e7e9b87189e4d7a492e1cf2a0279aa91b	3
12bd3ae03db040180a2cff2afbb856daa4684d1f1e05ed090b4231d8bfca25ee	3
12c9e371893fd9b59d86a9ee089e381b001bc0e0843f00e6248b801c3028f71c	2
12cf3f74093aacda01a74befcf71f126de41a25cff1eef16911afce7bae057a1	2
12db0cd184b81abc1a36c8f2ce41babfb49038d08eb7b09fe5ffc688283f9bde	5
12e4a261d21935db84b3fe55ad561d649792814daf5510939898cc53c3818042	1
12ecad14d4839bcdd82fce46ff32e8c6f7c64e673ed312def4daf77355b20699	3
1300347f1ae437a37595acbdda81d7a583463e946e9d936eb5519e7d5bc87e34	2
131958f0faa35eb6e9e1a35082562d86ff9cc207a7df1034a2447728600af022	5
131a6c50657e3163f213f979f1aa9aa59dcc80550872997c3c0e53ed54f4ddb8	4
131e4ff7ecdf7b808451c8192b651869aefc504b396f2be46970860f284de788	5
1320ea427e561c37e2cdd49e156111695f4016ee1cbab524205a23b3c565aa39	1
1338dc07a4de02540beadd495445b2d9a5044a1c4066633a8a2ff593255e8242	1
133e8fda3adfc96b47eb5b4b23815b7b08c2a8128f86647bbba2356bd1a57a5d	1
13413908fc953dfd95737df61158ac48b5d2bc3618afd0c23517127b6a8c9b8e	5
13444c31160dd6eac98653c0edf8fcff505d1e570a295d152fe4e188a04819d0	4
135a46188fe0cea580aca77ecaafb6c4945c42aa74315e1a0e5b61824251ac3a	1
135acce8b6d826cf4694e40457879de776deb6d4bfddcc3e329a732ad9257f5d	5
135eb2c33bcdfdb6430e60f10319bf612da0df3a293428d26843dd7fc4037759	2
1369207177e73af0e420474bc463314479ff4873777bd038a922601667182cc6	1
136e66b081c18ebed7b854a7c240bc9713e1f9761af2a27adf46e0437d2ee374	1
137d4c5f3e0e35faa02b8df0db9ae27ea6db49dcc7f2e5e7ea4c4c007c46c87d	1
13802c70e256d0dca5f4ccf2dd2e9bd9b5807ebf8ccf6513f35984af22f70f6e	5
13846fa84c3b2157af92983cf61d4d58febd1d7b3152c27578f4c67558dd642b	4
138b56cc986a6aef1178093e1d1f29d8c8bb46a5df3e8331eac2bfca776906a8	2
1390562a447fec3422886c40b189a926834939e540ab50420ec660a7a0bc0e1b	2
1391426dad57b2fdadc829e2a22c333a1db1f7fc0623d501e25f7a7f9828684b	5
13a23dd05bfdb857b897c9cbb0eb90e51255e1c02fadc98f58568eaa6351837a	3
13a73656669b2cf18a03ee142a381a90bab39e4011f760777c4882ab3312ebbb	1
13b5ab5bb664354b082c598022e83fad56b13839d9b54d7f84bc72090de22ee6	5
13b91d4d8d302c36968e7119dfbef533209faf1d0a0099a208c438b7f63f8503	1
13bd604e8c0fbd8fd0f091c22474fdb6efed44880971aae5dae7e876424dcc1f	5
13bd996e2e894c261641a5cf774eb647516931671e713e0bd6e1251f1c4613ac	3
13c7bd2fb8c30461ae975536df7f387c095025643c036bd1f50ca3b96e5f2625	2
13cba4569a1f3eeecf5121866c7371318218891f1cdc1d82e4288ae6ea9f878d	5
13d38898e44681e0048d1856ded29f33477b7eacfed61435ccca78b1084ac5ef	2
13dcb7bc2bf7dba6353dd17fa503a256ce5430f6b548785a703e2a57afcbaa6d	1
13df1293448615d6273eab6627bb5b38174893ac6fa773461b8597439db49c3e	1
13e48a2fdcec68b8c48fd29b0b1fd7772c80daa363d8e8fe9041cc95378b7570	1
13e48dd0a670cebc55f01f7d07ec053f9c19f6a84a9fdd66e0eaf749c56b028a	2
13e8d10a16c7e602cbf5863ab7cbddf833318016eeb548ae37eda1b2191087e2	4
13efe473a3f4bdf6e47d56f7f0ac44c7da07af648811fef2da74a2b45ba35ab5	4
13f678c67874ba34a77d946083b952e67bc3eb8c6908043a884d9e754788166b	1
13fe1029f23eb5732fdc9d38fdab6cd339e1b6379d6c0a273d9759c64d72e3e4	3
1403c79c6cd0b1b72952092b8a9ab598bb48827fa6bf6d4013f311b89607cd29	4
14091558298aefb2df219e41294349cc595489bdc42502d67033e7d2ed65ba94	5
140d3be1df6e62973c59d7e549ee42cdee2190fd1d78e67c89ae4f81e568df73	1
1412a0e585768b2c39c7b48ffb60aaf865e4aa7f8f435651c26ded9543855ee9	4
1421c5257e8bb78b42b79df3b2a70d103430c7b516758584a1f42e731b48600a	2
1425b81ea4b6e649e2cb9033ca8f4bd55a6d86736c68de0a259391fff13bb081	5
142bf83d0cab45796247525595c7e0ff6409e21073d0892b2051e6f3a5d76426	4
143e29f7c94b546c89a21ca84cbd14af17e099dfdc0587878177ba925cc1fe85	1
1440a52aa7015ee4f689ce10a7988ddf4a619512d1c878fd8a054d168320a566	1
14456641e63523b4de4bb9bd136950024184db93e4ee0744290c2dec3b95be37	1
144c3101f61283e406cc8ab927122e361ef4cbcd2e9ef54f530c2b95ce568c50	5
1452ca8d773851ff9d64791e359172658152a0803f3ce6db788bc4663d4e3cb8	3
14544b2ed0048ddf231da276fdff57364526625741cddf7f41bf036324607e71	1
1461867b4f8df12ded5d4defc4b6471f807d52085a24d62dceb189e20f77db25	2
14621cb1304b6e9668cdf9010e1de889800cc8523538fab832286f590d63d029	3
14658f6d19dfff31f771bda857bd1734abc00c5cfc680f67f6010cd3aee95ed1	3
1468e553d50b415b04a00e355aaeb3fb4fa656833a80c41da6bae1cd73f351f7	1
1472769c62740af8f01d5795588260f74fcf5aadb3a138d2118516fd52168875	3
14776fa2acb72b8b5d4bcf8abf250c96fbeeb6e3e5cb8b87da23ede285ce2e25	1
147a63a52219359f67dbdbfc2c67f5240d286e4a8efc61cbcdab43288501faed	1
1486840c3543256a4bfb3d8383608c4cb4fc662abae5df511c89d8c0867aa58b	5
148a9aaca4207973b73a3fe4782b7af063ad53db6b46d0ddfe68807996948ca9	3
14915bcd345879400c8d06a95c99c578d485cf9cfe8d6257de01f12b7edc66ba	5
149298166a6bff7472e799bf45c8c014f153814304b9e0a5983b7fde5d62f870	2
14934a3853293aae79d88fe97938d55b8dc9228d5be84cf3130bcfd9c73f7fa8	1
14979673934984b27bb30efd26e9989dd725a9641c830ff8d1fb223c2e8c8e4f	3
14a05ef6ef6b881d5e5234e649dd56a57ef6b4dc45adfcf207bbbc53daa84a4a	1
14a302c287532ccbd77d59f2f5167f055b4475d9be10d01913e4a5e4652ef75c	1
14aeb968631979cd85a7137f93e1e88d7b6c748080baf416fb1074c7d914ca32	1
14afdb5ef17740851a648a3b37d36d5abf10ff3fc8bebf894a8bdd1627fb04a2	1
14b104b1de74a6ddf84b0d1caaa06436f25b8e16da28c5e071bac03ade563e7e	1
14bed8408063af66681eef36b6d66eea68ede2e77bf8e3e9ccb1c17eab7319ee	5
14bf210f059b460c4647aaa9b2330eab0de1b0e35e360a65d0ab09132c1c9427	3
14ca7aae4cc99464ede39c71a42cb5a25fb7183a9cba3c11f500bab84f564da1	3
14d10d2371e461e042289d91afb8d3e70412d83efadd0497ce660ca8e0418205	5
14d393795491076f52b029bbb1f91d2333f1a91ca6b5b857173886a24789a605	2
14d3d58a6e7565c61e04c7220e617f3e8449325a92e5b6362f1638bc96939b7a	2
14daa12113e71088b3dbb8420c4842e57f4334e98aa076cd33fe1f5cb503a6cb	2
14dfc9e8e137e2ebd12a7b8de4bfe385ffde33a04a987bedeac2b0634b316357	2
14e169e93c5b942cce16b58dee16af17bcdc8e5fb9d6f79cd52cf6a577076af2	1
14e3c8f6544dd5159945f8212eb8e0bf9b4804b797044368c034805eccd48391	1
14e5ae97af688536d6dac3a878c00996c81431875c5816e3b272ec4ce832dee4	5
14ea267686226208b4412b63f7c296272bf371255ed89f4a73d0b69a3fb2b4ea	1
14eae9a8ed89f66e072fba501ab9518b22c4d1a7aafaf5f702c73e21418bec90	3
14f452190013dc83ca21cfc7fd7a42a0a1c86b19e5801bd3bfaf6745bf01f2d2	4
15006ff9ff77f6ad73d7ea916d12f915149920633832c54570e2c642f30cf523	3
15053576ded142dd8da630d50533ebcecf746749c92952c1e61bd9386c10fdbb	4
1505b5472ec17496c2f568a1ff5a3321f369c3750db49912d47eb96a2f58c40b	1
151b450a2ea8e39e5d9960f82e04d233687c0a63a6d0b47ddac1ee20e6a271bf	1
151c82fa1db771c6df4951def082a817aa838b3d00553f663def147e8db2aff1	3
152a40f4e3105d58c37b3712ba1d64a38fc1cc9b02d16c32cfd986958cb0404b	5
15372f5e996ebf7608b41c292002c09c5674f28fb89063ab2306dbc005e288d8	2
1541656a555a5d0e1ea336df086935baba57f8f099adce9ab8dc0f39ea8a7625	4
155a20ce4cb021bb44d45b4f38d7c4ad0254db97a1ef5d2ea4ee5466886daa5a	1
155a453f250a8666d3f837708c47d37496619c8fedb6108816234dff1f135c8c	2
155dda6e92adebe6a18acb87b303d6f67af78bd2b68d0a6f21fac5e43ebf0be7	1
1564f571093a89c672f52f0a5109f39abaedd8d4e94d3d2243bfbc9311fc4a8d	1
157acfe656310694b4d1c65fbed8ec4f8c9764c20eacb0b15e5bc3444a678518	1
1580385cb22edca01c925431c1fbc6742e557eb289a3d254a221cd79c8a971af	5
158724e9a22a3443ca0e919d0660aceed845a700eefe71815262d23a24d7ded9	1
158b3751205098821206bdc6711257a10cb6f4347e64f1c07b66d09267a9c196	2
158f80893c273d44ec143a5dd03c7b8968db1f205788917a47679e496a1e0fd1	1
159d3e08d8a4a37c192eca3b4b1a2f2a0dc7c7e4d47e48a5e96a7546afdbac60	4
159de3af143bd7d8f1ff7a35f4b0b3f59b669a3da8f6ae64916050df210ef1be	1
15a0cf5a8b1e839d9d80474a90d817ea07d24912c134589c64d4f67a28a8096c	2
15a52494318a06e913872978a95b9702beece65069ec6f2ece5b686449aa9936	3
15aa984552c8da66f0384c303b3bccd5684aeff188a42130693a1b809f741d5b	2
15af706d89d39f677ad555e1202a53d0d34e4685d2654f978e03bf9f173b3d1b	1
15b4e6960535cbccccc4d07466b7ff1a064a50d78850e602f5246b9110319176	1
15c21962bc364ec3e0244981332e04c1b34d76e397d043e991bb8371a73d449e	1
15cb12dd65bb6a8111d13980228e9066366eef7d727f8084b45bf60b55f538dd	1
15cc2ada7cc96ff6d267edb7d8de1f880b70d2e393e6618767b163209efe603a	2
15cf488a47a936f9d5ce6d596c8d0402a83a0753a5f3b334f0e881281424bc9e	3
15d2ffcb0872889fb9f9e0171ec729a1c526459822cf56b99adba7418643c75a	4
15d8beed1069f95ba1656718524768817a15e119cb2e60939ee4b284992708ce	3
15deeac12815db0688f2f395ef95aa2cf5a5fc94522691f915af3a753f915b99	5
15e41b82dcb4f4389e96633bba40d11cd6182f7c914e14700bbdf99c62c80fa1	1
15e92348a984e1372fa02b3f295157b1629bbcbaa40857e7e8c2cca579dfbbd6	1
15f4f6f00bd40a15277e0e729cb0ead5d9e365c594a764b4f2bbee6840c0a946	1
15fdb53f9993962059b109e13d18475e8386f174f0f35c11135adfbed09b5691	1
15ff7269ffc47442b9d38a1a599fbd23186d90bd143acb0655521d8bf0cac680	1
160323c774338bc13b9664a6d08cb36c9828942504f9c4c9f69d1c2ec044485a	1
16041d32f638802e833ebf85461e201ae01ac48f16cc02ef9170a91ed2ecb701	3
1609661b19d09de1432aab33e0afcae494f8095ffa408d095d8b0a092dcd0471	3
160a488767de08f0076fbb7b7767fd37a2876383f7d91a1a0c3b640329759e3c	5
160ca1d8d4a1a6691dcc65a8b5134ba109242519ac91bb6216aa5ea10f473fbf	2
16134468851b1ce4e451da86b827a8d9651e1a54ff2b6cc36cab7ff301af2846	4
161b6fff1f659f47d493ecd4226684fd7e1e40d1ca46ccf99caf547c67b9d368	1
161ee19eddd3b6a31c4d88ae78edea87175739461e6f1409e79115da1d203adb	1
16364fa651ee2fc92fc185b56bbed0f3757f9524530dba67226e8ad1903c707a	1
16391d338cc954fdbff77e1691ba7d729df97517046b67161e9025e026002df8	4
16634eb2d73532b974a780abbaea3fc2b3f0e72123eb9c9e58ed4c9ba8912d67	5
16676d0a99a60285c1098e22d5b0b953d58afc07f6a7bbc52f416c6801d423f2	1
166a19a385215595207c6789341b7bc23613c58f47bb5fd228a79380c2069020	2
16882c33829d89b2dc25a54ccbb5f8e78da842cd91a180348d1446cf70f3ab63	1
16a8ed3844733ff6bf36bd3b7e089f51ef6f1aef2d72f914a38364354683308e	1
16aed5462f4f970aa61b8296390dfb6947c66a7d57682225aa8218a6c57f64a2	1
16b101516c13ef5016a26080637c86dc6e9b89bd505dfd7309d6bfd94699d8e5	1
16b30324cc0172c818ca81af186b6576b6f7a773e5a04ec1d92f71c9a27585d1	2
16b53b55e972cec0167f7e6e84379bec4c49c805ad54e278e6d01a247c740374	1
16bf1a360c3f3fadac15b43daea800e59420b14b023ff63b1d64fa3a9c076fba	1
16d216157fa910e0cc1d08523069f8f11a02a409b702ecf94403f3929e067823	2
16da7152f735b6ef7c809d1aac696e111570e281d1cc7df7a5709a5a3f2defe0	2
16e82826c1b8442b1d17d57cca524ff289f8593e1f2a05029c078a732441633c	3
16eeac5267b0790c696593c02196296369de20dc02ba7847ed27efe9a2517d91	3
16f27e33e7718ba0d4df6d50ef986d4077f2c326920c5e7d339a407ac2af6aa2	1
16f67dc4a80b036d9b29986c3f2736603e08af8209993e8a0341db7b0d125844	2
17008b56fbe81a92eb62e064d0501657cddde8666dee5b9ffa1d7e07aac87d4a	5
1700b003787294a05be57680e1f521c9880ee2489474b31af5366d6071fd45c1	5
17018d9a6b1aef8359b57b899d0f43b8ef33f9680b0a9134600b37802010a109	1
17058e13dc22e17c74ab0d69ccbba8036618cbb74a860aeb72f97f51ad9a6ff3	2
1706474ed2329432047087ff5dd904342c308a070133ea3ecce5db3433ded003	5
170c679259a689119827d0d0d110b60fa389676e02e4b9f943f96d2cd1dbcfe2	5
17107f3c6e35f170a442d19e11e93cbec1912ecc5e52aaa31dd954a5e1ee8cda	5
171126824e657e3f0c64db01ae799b7bc8f204a7b1f1156bd9962a0dc003cf63	1
17168831b331bba07200019ea0849428b05167ca56e8697f6f9e20913d6c42c8	3
171d11f80d6931bfd15e8c3da048e66e879a8a41ea999e076ed6de7d33f0e2b3	1
1727ba47168db0a47ef06ed9e7aae0e4b373f7466fd16de1bec3560e72e17091	1
17282671c79b3684ae77b4586b9785256b790a896159722988ed7bb6968301c7	2
172d669d32218960e35f711738515f5f75e69a219e1b248176afa5f51411e8b2	3
173cc429ab07267f36e74ed0e9dfe15402b9c148be7ea4360902aa682da52c26	5
174008b0f69852d975b7394d66743dee15026c521354301147882e1c12dc4707	1
174138845371f5e8269ad1e5516b7108f0c6e63b96ca447d35910a7182077dbe	1
17704b48a29c28c404a4431760323396e845811710bcdd9500922eda4eb864fb	1
1772dd29df5ceef83cae67b21e735bb8183714f1b50b805976c56639e142d2aa	5
17795c9d4513e02bfa8b3c987ab45bb11de26729ab25e92c06e997858101c234	3
177b8635cdc4b585cd518f5bc1bf1e6d68596a7773d5fca8700e335cc996cdb1	4
1786a04381d546c12298bd6a91fba3c31de0a0e572bf94dbe2242fb3b80647ac	2
1786a0ba0b35bf6d72bb1338c688f4fd101ac8c2175b73997288e93b991173c9	1
17901f7602dc5f3b3a3bb0403144a66377ee42da2112f538a68dce7cf320ed2b	1
1797368207eb01970ea748b45c55bb8d7e05d9ddcf83c7ab7339da41fa1bc034	2
17981217faaf6f0f1762f5f83b5e281db7eca2b210a1b8fbd286269124861dd1	4
17a3820f63d78e4253640a0d405144da1ff1849b21d4e9a412c8f47a2ee6bcd7	1
17a87cda4b14c8f074c2e7750d899ae46e48f4dfaac384df24f876a2f01a507c	3
17aee3a5290fb438a7344db6b3a4accca01681b4300fe60987c22e7651759834	1
17b2fbed0873c114738a729bb7ceb7f8dcfe54144cc3a0832ba63ee052863f44	1
17b997038fda993255d1ec3c5c76485c8f11be6609f7ad85915702d21de1951f	4
17be441120f687ed9c7c592472f1e50a599a6a34094b4c206ec5e77e455f8eae	1
17c0dc1e7a5fd836a6cd6e005f8aa3075c7f1a85d749c63cefd7c162bfc1df00	1
17c8476aae4be64d58eb0d5a508f2f953a8fdbd9cff6b474c16f2c577d6af3d2	4
17c9d8046b30bb7b801d32b00b8f20e243d35e3ddb2669a9e1da48e3a01bdd1f	2
17ca07c1138b4f3eb443b7e9764cebf6e071046e0c1324067f5be26699b7a0e5	5
17ca5c6331a01062d060b7f81ac9aa2c57cad3d65777cd38542297828fdabf3f	1
17d7847d089552fe0721a8d5a0c738acc6949ae5708fa0015611f77f0b4fb6f7	2
17e15abe14dd25568f819e74343e9e5c5145bc362509cb1fe0d66dbd48c881e9	1
17ed30c94ad02d4f6c2ea0ff52857b7d1cd5bcf7131c07f11114bb8bec5e3d5f	3
17ef306ad42f29463fd046e2e54538dcb54cd4917c6ac21e851d24fcc0217dc9	1
17f4885c4af8629af6464dab8a040acd3f9f46c5a22a0c1fd7ef299e979d9ac5	1
17fd8ee1d3274fd1663acf31de7f65e071019bc82496e1c654183baa5da80f17	5
1805f4ab8b527460eba43831ccfa5e447aa1a6bfc1cc477c2bf5f1b21ce8baec	4
180a9bf814e659a636efdef3b8f8f054e9fbc725d4f08c28abd0273a4fead1f0	1
1817b162d9a62e08d8f79f5db2fe605c31a4c08b4149a8fd9da5600810b563c0	5
1826750d6be27092b89737d51930d7a7d0af055f919d914042c05f62efd6bb37	1
182aa146a61abc48b42770532fe3f08943a769776746c403c922820463deaafd	5
182d1b87b44442922accbd7df6ff5423bf2958a201fb24346786612b33661166	3
182e4da2a44e9d8b93aec303221e6271b1ac9fae47c65034d011fa21e8785231	1
182eef67822ff2c27a9c2277fdd13511287196a463bb12e10c68f8178ae4ff51	5
18353e3c5bc5366dc7b6b92b9c67fbf86442822667ca3b5da3e9249d95673424	5
1839ae50b8e0668cf9ff19566229849ab7dae77da7762794b2624f6942d6511e	3
18419287e4e5ab037c3e5e660d0cffcaea4d2b1d65ed44fe00ba63d0742e5776	1
18575f8a8685250936108df8282a86cffc596f0f69c06392ad273f418080b338	5
1857e1f13033de076e69931e7bc018bdbaa6ffc82186688007dd623b927388cb	4
185b72fc84b1ee058bc541c1c151b50732dea60a958b696141fdb5617f8c65fd	1
185e899cf04ccb5cd03cc6a59a1071a64e5b37baf91d7b90079d2fd369385a99	5
1865fda00748cd411f1aba3e21c046acfa10a912f58ef2b98c7295b2a210288b	0
18711d42ce6f723d759d23f719f1eb72e5b67efb5e58576658955454c6fcf321	1
18759f3faa2fd55d0374a07190c926d7c3e77e79bcd10e268c7e249331f25848	3
187640bf52566ea9d13ee191b26f90fb0d350ce991fd391723e13b84a9950c55	1
187ea513655349eb9cad673706bb671d3ab9f026639f5f03973dd427f57808b3	4
1888f8238cbdc6f87c7c8f132ec94584a201874a275839a303a6008bad676a87	1
188b5c1587be11bf75b501bdb9cd9f1b728c489fd34acf55a1fa24f1b849f747	5
188c34b5e7bbec85c23e895ee93a212b17172ecb2d1cc1cdf30fc27958eff5ef	1
189030ea56c7bb1d0776c8c32986e27f08ecef6c5334e3d85268d0510440a4aa	5
1891c577a1998c3009632b93017254ed90b66602052bc7ae573bb53381020d0b	5
1892cc418f62483684d8fafc61a1bc112bf1572193d6d758ab4b43680419f7fe	3
18961110b42c022eaaaa25a5746eb4524b4d2ba476e1da09ab87fb12786986de	2
18969a36d87f0a90f0ec05077e6bae8ab38622c621d79c96fd02aabce88a428b	4
18aae45b83258177eca7042bfac37a9882a769fa3aa4ed2414234ed212f9773e	1
18b704ee08758673bbf5539c05301a1b750a5eac40fbacb2c2c6869c8a10a3b4	3
18b865201a7b760a3747f466c690952ced8e48e8f478f49a0866996657a1d742	1
18be63e11fb6693e3ec892fa31cd2afc6a680473984d87ae7eb36aa56997f219	5
18bf904beba4bc8bbfe2591d88075f3feeafcfbecabd31b0d985bd4d5da7c713	5
18c9e3761f6ca69cf556d7ebddaf9ea6b4aa1ce842376139ec8f2f41d58cebfc	5
18d723ce511416fc64b09969e358a3cc069bac93ffec426b6f468d16c0442179	5
18e5190efa468cc05b4c34944699a3993c57e129179f239155b4b38a1377d62a	1
18e5b08ad6a43c49e163c37e89a5308f8b57b6b54fa4891ed5b28b8bd35d849f	4
18e76a0f4d974c90051f0a1920b07fc8e15441851321aaf927c02cf0aa1d11bc	2
18e88895a336ce21b4a9c6828b068207831f0cc0723943b7ecd50ca2a01ea8cd	4
18ea786652c99b9856651541a78414d66899119fe6d6b199579154044ae61872	1
18f212bc67e3f6144e5ca34d04848a053172e71c99934255be3602575c26d0c6	3
18f6dc05c8cf73abdb2ab9fd0a7facc905a4e036d1ef26ae6ba0516b3dc78117	2
1903602c1574fe46eb8b7dabf32771739128f6bbd0f9a4f1971cf5cfde70503c	5
1907e9535966fba8fe3a869bcc9c96f68f51a3ef76356360066993e5b8f7a463	5
190b8fbc58eae37dd3329a0b4bc45b187b4c0c585658b979576900848cc83b2d	3
190c04c480d7270852a244c3b933ff9ee56fcf80123dd421710a262a369a88c5	2
192f3cb925db02f8b2652c0f61af6026e80027866cbd3e3fcc8b18680fee93e7	5
193137311e84a2589088749a17c79ac32977f0a77951f7ba6ff8b97487adfe6d	1
193d8b0697762c3dd10df59a2cb2634371863f5bce4b8fa60f17525a7f2985d6	4
1946d7bcc7f8d30e9e9a476d921f2ca0038682271cf316f1ec090c94b854e771	2
194b3d21cfd2c97c4a8a759a63fdfdc7a4a7033aa90b1d588046b853a4cdd9cc	1
194c548efe120bb903441196cdee69d20f27194a4586b856a667b4b36e2c4eec	5
194f449f8d0b2111c95e5b036d026bf9acc1aca2b357ad5195bd021c6a5dbe90	5
1950d278f2cfd1afa942d4a1d208a3c7d888947eb55ec5de0ae9c4ad1f764007	1
1956c7ea15d90be371300a823b2f1156f05a27cfaeaffefdcb435e40c784038e	1
1959dbb4b34461e4fd0639a8c8be71df0cbb2541ed2dcdec2d0cd4b844c13818	1
195d046e2412768e54080efeb80cd329d321b45b1d65deac72517991202bb2c9	1
19601a97bb603cb384c2ddef2803f0913703fc6b7cdb750498e6e03f976d7f5e	3
1964a4e4ee9f02d96051769bfb176ba37389d8ab25d6a7a81bb9e00689fae544	1
196850de1411d0194fb070935ef463d6c20bfc16a06eb6e6a01852f72958c1bb	5
19756551ffd9b154002be34b0a239fadf54f6c563bc67bf1da0399f82708a720	1
197600b2f72c89d43bc2600761c5bef2820669a78ee6c0629bcbdbfc9c2e23eb	1
198c57ccac9a78857bd5d6380fe94ed6ef613f334209caf5394bcddf33adaa2c	5
198ea1d71c64802af93ee383f0b7edadac7a3e5a7a9bb31bc3e215e29a261d35	1
199142c262052940cfa86bfe432a93e77effeea66227ca3e4f81d0297cd0714f	1
1998252ee1f8424cb806c6966c0d5baf1e2a13214f00de72f513f45bc45e64af	5
199a6ea80ecee86b0964aaadb4ef879c416c07dc9bd7b8332ccb38ac582a058e	3
19a6351eb9c4ad59701759395180cb5f8967e84390b21988283dfb040dc26d4d	5
19a79c2d680a995c2c0291c1d0bf146515e09afdaff1e01dc594d168c58d9fc6	2
19ae457ff8ec59753bd86dce28b8e457f6160f1b77f77dbff42d3307c18e65c9	1
19b4b44b0c93b7749807eb0fe3a354242f57f0bd2742af1dfc48abec8f23f8b4	4
19bd51e69a3cb4b487b5a7cf2c46eb3069b6485be2b53e8ebebd8ecdaca9f858	1
19bf98c4a3e7eaa46ab3c1aea061c7e2601e8487cacac8152ed8ab853766b8ff	5
19ca8a4543ba1417608751ebe593746ba5bb7ce44c984427f99ecea567b8c0e0	5
19cfaccbaa338d1dea657762d620f7ef996295519dce5b95886c4e3ea4cd30a9	1
19d85ee5e6e197ba11b3b9876c63d380216f7f75c0f727e602a72cf972722efd	1
19dbf33300c227e90df51bfd72bab15ca493ed81e1c923d037f17bea6d42967e	1
19dee73c26ddba5a02441807623fca09743acf1c722819bc85ac97886fa904d2	5
19e32b1f06b8b147ce25dddc366bcd77c74a9831dff801992c8cad80f6bfea11	4
19eabcc5642186cb0e3b4ecb35220b140b2a137437e1f9061ad045ee1c4dfde2	2
19efca555cb60a376675169acc52bfc43a9bc996a7849933fd19f796046683be	4
19f447672be66de049935f1ddf1c8fe6adee12ed9201989d215f6dcd62fae939	2
1a00636c039388bcd617ebebcda18665d5dc677972d7739c762bd98199307ef9	5
1a0a68af7cfd890a2ae0c0accbccd3bba9c3d1a26357859478bf57728b5a8051	2
1a0f484de9f7ace05fb84dc0c34122d353bcb7f8969d85519f8a351690cfaf29	5
1a0f89443f679a3c569b23446192a6561c54b368af12f07caa7f7a808aa96e3b	1
1a101a979e9e85d307e7d2b9f14b9eebfe0e260d629f1650923f88b3a060d547	5
1a173043dd6c377c88548922402fce70cb6041684bc35b876bed277d5bfca3aa	5
1a182b6bae01770e452e0c53bb83642c50003a86a465d8ebd125e6b3452092a8	4
1a18b6f857582f65008457dd2e34015b4838c41d730af798788b2b291b1a12d6	3
1a19378b3fd8d820bd2b52b772d40d97719fcdb829570845d504f39b455ab305	5
1a2257a20fb3470d42992154ebac94ad22928335a70ce1e67f189eefe2df542a	5
1a22c7bbdbbbc6f1bdcaeebfe4890b0ffa24610b2abaca4efa38ac83b1dc400b	3
1a27298890537f6ad108bad4064964f7acbd82339ecbcf0627ff207188232957	3
1a2ea03679b8bc5897141dbdc5cf383c178257d402f94bff54774780f14a17d0	2
1a30aeb722414bd928cf183fb2762e2f6bb6f06d7626eb1511bda1cf4308d91d	4
1a3d1f000a0b1841974d627b0f76c027ef5956695a65fcc8e3c1deb4545fef04	3
1a42178e259883ee2474ee47a1c1928103602ddb3d4059d9f55a6aff375cb392	1
1a44ab9652078c250e743a8cae24f6867e8156b8655894de297493594f47c207	2
1a47a6490b15cea1836dcef3fe984ab0ed36f6d751bc2e80f9f603f34a8f1605	2
1a57648aed8e9285f1c6c0918101ce327d3fdce7a311faab38ce035b5efed91e	5
1a579e0b6aea246723a1a591a0da93fdb7be9c3507eed4270d6e328c356adb1a	1
1a594454b92c460d1e34affb5837d7cd1fbb0321e2872a79a892b9ed48c2b288	3
1a606631dd53c401e9a9c067c2b4452f2e720832072b5d5e1236a5d9ff124ab8	5
1a614367db5c4bb247373968e42f07a4251285ff30f21e6c0ac125d43b92a4cc	1
1a6eb74f141500b6bc2a585e6b332fac44ed4bceada72d124819e225fe207590	1
1a705c75f189fd6feadb64ab0a492142ffb73ab2fa6ce2f9b08ec4e195bb3700	1
1a714bc2f08fce4739e6352b01ae5cacc14db26431a36dcee4ed2f62cba22bbc	2
1a71f82acf688889928ad18382346d83da919b96b046a73217d723923bd1280e	1
1a73aafacc8c1e40794cef350f8e42986000df4dc9b52f2e90e2a6429c85eb5c	3
1a752b095078c56c380787f5a857b0d091f92b147ab15208769be021508f9829	5
1a772c5e945bd7d5925738d9e6bda1b59073dd47048b4bd68fff96313a02f3c3	2
1a7736df74be018e43a8bcd52543733d098373861e80e4e527f5b785091df1ce	2
1a913d67d5bb670dcc4b3886d09f6b0d1d4a149632ef9a64185cd53f60bf5ed4	3
1a936db91110a36a92609ea9157224a6800276acea88d5072ad2fca905621cc5	5
1a9cba80beaa6a2d5184925abfac70b69024a9386a5305c9ff2f3486077193a2	3
1a9d058b98d3301a3002686be7b3b591f88d86f6af50f05cbbed1c3b40387368	1
1abf77f6b457116ab4da38cececfcf29bec9b8a3af2db23ab7672c0379863d24	1
1abfbb97a01714ac9d5cd132031f44a4b98927eaddefa42a02e13aecf18deb48	2
1ac40d37998a91d3f49a758644a1ad19676ea984a4e6a0df8a1f3aff81fc1818	3
1ad1eb4f0bbe927f9f0e3ebe7f1e9d31fe3d3ee5c7d9fc5680e3ff9da7f1daf1	5
1ad8c8b62f044a87655a3cff52800c29d537cda9bc9b8dac72c9566735c4f9d8	1
1ae30f116185537470da076b6820b182b4aa16c1777586b4eac6065c7f8678cc	2
1ae48ac2eaac92899d0576a46f11532cf7baaab0eef14d1b4d8db18d0a1667d5	1
1ae569e15b522c780cd761983300ea64c144ecc36b611d70ad3115f587900ed3	2
1ae9504ab89fc28c0e42f63aa07732999f25ffb31f55783033f672543ac4a2f6	2
1af247c0d350a859c207893a59fcb7a6aec73b992cb63ead7b75b7fd2a69f6fe	1
1af3f6d061e8d3def517a31517132249c5f3fd39e3869aaaf5353df8f7587025	4
1b0579a18a60422cab4b65d30f16495b6ec1a5f136c1dcbec113d24a81a0c3ed	5
1b09f35ff6242f118c904bc982567018738f92e62a623dd2f968ce09c6cc3de0	1
1b0b341936446dfc4cdc4aa75f44e86930d36c7bc21c63ad015eee5716b4fce0	3
1b1741fcef75008bed3c0c2d6b302571e19ca38b35fc6e5d98895bd933c525f7	5
1b17f5bf77333b8f120bd45b3ec028fe4545d314a758357438ed145bb8b6f056	2
1b18202d7f695e1961175901c1927c3530f90f4f773680457d1dd79ae4a0c656	1
1b1869406871a01019a92fae97b20a7abebccb439ea0c187ebe7cb8c59a2fd77	1
1b19d7b3aa015e8e0627b443c176772ad1113ba674e707831a8a6ad9bc156cd4	4
1b1b2b8265cd37cedaef0ec5b415d0ead3bb64ccbaaaa64a90bcf2a9261a0b87	4
1b1e8820203c3c578d7e5eb674d7e114458c49259ea7f91d744d1b6c207d0135	3
1b222d16dba3070e27a94e1aa0d16ae7e1e026387cfaafb394c86be631d1a993	1
1b2782b429264fa4eb996658ebdf2e66f7c2310316efd69a97691bb5cd21ee23	3
1b30e0cd0514927cedcfa0266268c9807997209db1d32341a014b2422c772b60	1
1b36bcd83cd1667cdf555e314c548af4a730a375fc27e72cc4592f79dd03efd4	3
1b37a6cc076a15e70cfbcd86e952ab881526c911a13fd13520d699fa35910097	1
1b3a31215ceec568c933945dcbb4bf58f2c985e02a3c9170d5395722f07fff54	3
1b46f578185c200b0fa73356f2c8219e8012a4265ded9dc66684341054d2f308	4
1b5120651c08fa612f966c4581059d3a40307641fdc122fcc1eabae088178813	2
1b5cd5ca649e11595064a94b2606955efdd33d564113b93ecf8ac5f628c7f1cc	2
1b76098cc2fd1af68255b40f459be3dceb38d1f0039168575f35e7f7d5941be0	5
1b765435eb9db7355ebe5c90177cbc39468429c0b73b8c0d38e76e791c1ef1ea	1
1b7726fef7080e1bd26fd40ff554121e5d0ed8eb82d43f1133242b17efd9753a	2
1b7e594ed473e7e15b14aad88749cea39fdaf69d3d6f335acd69f552a6ce0568	1
1b810d95abf83c833359d7e8fe0c26da56cb5803997fe847e186882bda2d7027	1
1b8179586973f5fe34fe096fcba23fc595c22f81a6149021418f2cef8f1e632b	2
1b84d548ff7f6831a09914c3e4150ac4a0ed2e6aab9fc5ae742485befc15659b	4
1b96e0c7957c266e256553c1fb06eb2968d552097db940be89a332a6693e7b56	1
1b9e424d2b6a68a8674590ac487e89445d92d5dd0150c0abb1fc5615888303f9	5
1bacecb2512f3274132495d28aa54138262678dd1b2c1a98457f48b03d28705a	1
1bafd892c7274f63bf4845e628730958c25e1c4d12c78eff638ee4f63bb730c5	3
1bb58081b995b58c1efa7d8a5e936ce048618f1e390cd5980ec269fe40b4638b	3
1bc485008dd3a146ab138eb67ea63b5ed57bb675fe3c2e3e73133f80ed68a8c8	5
1bc4c5c2ada41d72526a29ec348a80319674819e44f2ebe5428e73dd6695ac88	5
1bcbdcc1f5cbd4a481b2ccdf3b75001ee564b9cf9070429236a7f8a6a6473655	1
1bd61eee34eef3aa289f642fbb9d87aecae55cb2bb5253acf60c10e3f12aa5f1	5
1bd8e86acb4fbe04b9ca63aadbf98343e4d4fee246e22b0558f0f054b82aba89	3
1bdc2d4b530a5a71622a60326aef1522db4310880ab0f747176a9155aa4751ae	3
1be890d4fdef8b95b393f576fb28d75ce10389a4adf2028c33ab283179b5f46c	5
1be9b26057a738dacccafba0f03506e082222ba9bd8d756866cd34e075390934	2
1beefbd2e315a852ab3d951c3a85ba0bce2f1aefe0e1018f551cd3c9163ee735	3
1bf306a3bd526f722e51eed22c2918dca60ef00065f0d126fb8c6bbc6d37a086	1
1bfc46fd3e5690996e62740116936c6e3ffc4dac72eb244c854b584ad5ae4343	1
1c06878d20291d643566908546107b924db2094ec781ea9f0b98c111a7f9c0ae	1
1c069d72a9d1833b298c56ae5cf77fef6a5686f6525f0a7b898881b272ec3e77	1
1c087a82b6e1968a7d987ac9e4cdce543a51b87c46ce58f1c7c2d3d83ad2a05a	2
1c0992e950bf6a81ee9fb586e1de3e9099f67f4e8ee0f20918060b74475c8db5	1
1c0a9fd53b9db6b90fe6c6f39342ec09a138b5627b276154be32d45046a3ea03	1
1c107ee9f9d510d10b0cdad0a8194393684e7f00ae277a51d1ea94d2dcd304cf	3
1c1564665c314e91eb702bedff657d85ebb5de39e0570e3f798f5c65913c9543	2
1c1886adc9aed92e2977fa882115a11096f4b8376ca15977ba761a203fecfd0f	1
1c1e93fd8dd3fbff857e95317676c786fec3317617393916936f09cbd406fa5e	3
1c26b718017205208a20767f51759b73adf3ec626f8d4bad7e030f097ee4f81c	4
1c2bc2e392cd23ff320d3f88d5aaaab5b611f5602a2fcb16d34eca2bd4da8be5	4
1c2fe31fb7bd143ace3b14ae08876fbaa62a05e76f746955b6a2ea0af1b2f60a	3
1c35db3e469e33d8d4dfa3594ba5deff4598950193a378e210349446692607e3	1
1c371c84b95ba08a1a131e63fa4e5d3c4171e0fde86203ff620ccf2f73a762e0	5
1c458e2a97a85b380191a1fdf6cbac5fc550fc68d76044dd69a7dc9af7470221	5
1c484f1ce48ac0f96033c36015ee0999c84e32037f6a4d15cefa80cb230f4171	2
1c5557e0fb89d593c6d09212647a638e4b0e5b8860eb526684476a87194190da	1
1c56793ad787bdc25282f601b51f7a6b2b405e2d3a3238765e30cf58c3bad47d	3
1c577de525ebf5db6deb7c9e2ff15891f02f890735e7b3b94f5e97b1a71471b9	5
1c5b0fcea8cb5b6ec63e91ec9d7f1e679fb7d25c26319c142f0a5d0336cca278	3
1c5f72900e9c622cdfae5667bcbb5d3e8fe5f21d995d961b932601e329252309	1
1c61a5c64d625db741b21b4cba4b267f5ba30175c6fa7b6f3e46a9f7b6716bcd	4
1c6ec3db49feee1830aa700f74ea8d0b12029ea656e822ab6612f14893c2e696	3
1c81bf95bbdf4aeb4f9d40e1f493a540c1a9ff1681e7a8b2d856af68902804cf	2
1c8acaf8329da1c76e290991f876445b84eff4d34f417c408611c77642fa1fe2	4
1c8bcf8747d2e3aa31bd4b99a4b9466335c207da331451c91150452d4d9e8fc2	1
1c906a0799cb8e04d25b7e9aaf8fc247caba8fe8b2ae913f6a7d0ad15b937944	1
1c91422e5a6a0f8dbd168a35744b927db8334e6ce02d92297078a9a272dcfcbc	1
1c932b10238fddccc95dd60a3ef3d0b6a618806f38515ea78304dafce12c1d3b	4
1c9f219c1359035d70c4801759410212e65c6139d67318601f16cf8d960d7410	1
1ca5aef148c3409b618fca6437514e17c920225e1d37187b1da56708b1e87407	4
1ca607643e8a4362116bc7814551513f9f47c6ac4ba6b932ecc22b5d96010e89	1
1cb54ea25f7380f7d2051f98ae8a65688677de34cddd1dccf6a4e3bec64eff5a	1
1cb642d83140e74cbce8630060353671d1b59f6720cb0d0f013b5ff76516e772	5
1cbf310b53a15faec8deb76c3bbb8c4c5fd3c4b663fab03d1734cef1f60452fc	2
1cc8c92ff30481eaafd7689dbc18492ee852a5451e4787314f9f7a2790ad27a1	2
1cc983f8976f2d3b906e060dad1d4538357c5596c205ab126fbbede582a3326a	1
1cd050a1e8008e332272d98257655a80b5806b28386dcb311eb0bde36040605e	3
1cd6c19982195690f9af57ab9f91ff40dd2e2fb2c88ba8543ce9712636440364	1
1cd8ab899b92b5f53369a861ccd742bb37cbe0229a3c72d0a0d748707b84c1f3	2
1cdcaf0ce3ddf2ad5ecf3947562e1ee3daada0a4f3e7e30199fca7587794aa97	2
1cde0f1d368cb1425afcb4d510d682a1fb060b46bf937b6548bae7bd9fcf1b52	3
1ce3acd003817e2990ec9d521a6c89ba61ecce27bd580779c52f40d136827afb	1
1ce4cdfba5455efcf5b157eef9f8195102a57710780b3eaad31ea61b0560ffcb	5
1ce5a6c47defff4b7d351e27ff09374716d700ea00ca9bc505f8e7d8aeac4316	5
1ce7f025ca1f8f7a08eb5cd0f86e19c5a02321cb05d6c8b2977b7dbeaf3fcfa6	5
1ceae0a2aedced3ebbf9a65db2ece77c4ca90e75e13f2b1d0e2ee726478ea8fd	1
1cede6e123df86964e4e9c9d7ab6f625b69a729bbf6f00329b881d524dcfd8c4	5
1d059be0ac2ad850a47efee516e9d5e9c690214704e744ff31d7fda973ad01a6	1
1d18f38e4052753d0348382754558ea51a313e334e798b1182aacc14c93f355f	2
1d1a6b76448dc75b2c2f02f4c42a1658ad5851696ff18d643f92cde9fec1413f	4
1d20c01261a04b16f86e472f9b5de3b0bf1452c96e2f844a0fbe7faca8874d4b	2
1d29bf5bb5cc1b08c9464e10fa78ad2d628c45e0b21487e675726ece28d590f8	1
1d3e205f0e5283d6f109299d42a1cf6e3365e1baf836ea203dd9fde6d035b04e	4
1d43f3f5b104e8a404266b984f9989602fa4f38f8f10c82b6fd1b9a437ba8bf9	4
1d45482b4239a70a9d221fc8c1bd4fb681b8479175ebe9ce8df438a48b6af3c8	2
1d466a31df9e72792890c47055248d90ee8a208b53eb35aa4115754231ed8a5d	2
1d472ccb7a00e3ca6d969352bc5905b9acf3d15dcee81f6a6f650031e72b4271	1
1d57170177159e2300981aaf11a0f906bd2515837e73e8fdb701c27e3fd66bc1	1
1d594c79b65b86e8d86f92d842cad944f6b32c5660cb4f7e0141877f05932234	1
1d5e61f5f3b077fc6f376a21b7bef9334023d55fc3d43c5420a3274c364ed531	5
1d66f9cb3a52f7a60fefd11a53f9791e10980a96ddc82c1fc9ffbd8074c37413	1
1d715825d2c892c078940b305038fe377abf3475bd27ec1b62f6e304876a6f31	2
1d7f34b2c6507624f044a0228592cb0d908a937cc124c32b927d475c490a5c8c	1
1d875cc43f75688fcbce05c7204680d2a0fffe750ae1ccb4105309edd447e2f9	3
1d8df6161be676eea9959d286f73656fe32afb2db49ae5e90e4333578a0f0d1f	1
1d95d0068119df6602e6b1445c18a63ceb15a71057c13187133c001d4b5de05b	4
1d99536c6c5f179abd8647521602f7ae042c5d8b5e1d24caf7e21476206214c9	1
1d9e1a76fa4d74b581eaf4e956fc25a6eb8168b3c443cf791bc251e61367acb8	2
1da603dc6888ecf5a01a898fce0bef0ab5cbf474d7edd2356cb04623ae067a80	1
1da7483810c0f2a40c14f41221b807f96d4445fec3120ee5b1a54a636728d310	5
1daa3d753a42c6b54e8b383126bc232bc1d297fce56204dcf8c36ec6852f03b6	5
1daa64ca6d4a2fb9c41632c59cdc2b7965464919ffb00a9852c8b20fbd94b8db	4
1db8b4aebb5a4961c4bb2b586a87bf9f7a80813b8340a01188258ecac4e4c2eb	1
1dba97c0ed38aa88eb4a935eba324327485fe85e92154ecd6d035ff734980236	5
1dc84dc268c62313188d4cfcd0adb7d9816852b7d423294e0eb80e3b428d914e	1
1dca9d16117d29cdb791c3f848b39f8ddee1422841bbd7e59b68608f93bfc2fe	1
1dcf2bb7d519e76b36d4388ca2eb50a27ae414cec699fa5ac4f49af021ad771a	5
1dd48b600013f02017e67d10918594d70a62b9b2df6e54da6fc00f6a7332276d	1
1de9ad30187c631f1d7d9b2c88af6ffda2aef321744c7dba6ceef5001a4f7f85	3
1de9ba83c3b6f70aec34db71da131dc5fac0cdde8ae73ab572cac26833d516d4	1
1dea62c6680a866086fd7c3f8738183207ae2e801f53f713e045e1139818737a	5
1deb2db5fd5c172c1e2ea1e9a7a38a55da90b3325120badf3abd55fe7ac4b14d	4
1dee2a27ce6922d6c609e9e0e34ac2f0f8850dadaf1d1b965c64af2cf2b7cbbc	2
1df17b7a987b8defb62ab5f58de44db26eb24bcf80ca5efe6fcd6a9005a059a2	5
1df9bff2bbb8a8c03793dbe9af1cf07cca1fcb06efc4dfeada6979f594af0715	4
1dfa079b3c93fb9ce0774b98e4c26a3bc239167521ed1c650922c01d1cc6017a	4
1e0195e743045cd80e2244f6b924d764fa0f88a59609f988490d0a6b12048f34	3
1e01c4bb6c6ee0a900b97b085ca5ef61365679e238382acc599d9e26c0e3cba3	5
1e0754e870079b1a7e9becb01191f08dba76de3630d1cd619444917b9444ab9c	5
1e0b8ab4c294c125338d5e4dee0630d89211ca5f292e0c1eb8a3b64449af25a6	1
1e1ec8b1f1c2978d14f25956a24c36addfed24305fa864c954724641f364537a	3
1e20aaab2d555f7ceb2ce0e29440ebcb758792608313a6ed6e197475c5569804	2
1e21b11dddacfdb1c3847e336056c9fa361c9636eeb6342b1b3bb4642038703e	4
1e25ae901d3b1f71741743756ae801759bdd990a6f0b248fd151a6341b49e1d5	1
1e2d2da8854a5e366c4e909dbc985b03c508c15999a3fe8263d4602db55d4a8d	3
1e302e37495344e5cb616a984e5c5d416496cd52879ec378bd0f068af0ec1e53	3
1e34cc92091a60950bba99580f1ab6dd5767648b70399fd2d9951f8577fdf893	5
1e38bf14afa6f55d443f6a7d1e5f738bf9e16f91d1f87f59e22e68979d76f1b9	2
1e3b8a351003652d10a3f945c9c8d0320c8b356c0b109a9fa9fb8928b34e7f40	3
1e3fd20e4265a2617eeeaefe750451225317797c30df036c0a5491cbb19a053e	2
1e443ac207668cec612581e5e9adf564dff79e408b2aae63f7c7242114a5fb89	2
1e459722b4651ca078b4250be398c1faacf31c63dc5618629839626ccc1935a2	5
1e5a66c57330aa14ced658e9a0550b534eb0ba2df64b477333df53ee5929d9d4	5
1e5ab6660b6085087c9915424f64d03d0f729cd1e85da908da03ea7b0602e527	1
1e5bd826d7fb378453af822aab9396313fe7d4755d9fe851a2aea19c95a0f828	5
1e620ceb20adb5f33534e6faeaf6d30686e947870ac719c9a87f8d1b9bceb802	2
1e65c7f8a376c4e04ace5f00315c023aa1fbd210a4f35a521719d1b37baa0235	5
1e68bf3bc8dc204ede4b59f5978e1030169723d9e11381750d16e48e79a85a90	2
1e70a98d9ceff6b7496f5a771d1ff0991f6f46b2cd69eedd640d05f04376b76e	3
1e7148e103ac2720f4eb9cfffa69c1046bbf7f796d255ab852181b2cfef25c6f	2
1e731501846470b5c4b57da8e8bcb4252429bd5851462ef5ed49b603a1105468	5
1e7aa0635d641abefb8636e6b12a1c563dd9cb61d0e61a8ff611b94a3181b0f9	5
1e84014c8a863d7284671f9e2df961f111982e2806f37e0122c6645328e6611e	4
1e96172b372f18296977a7a1b763215ec998e6e4a3d4b85124776eb3d1953a8c	1
1e9904ab194761cf703ce0df4c3ef4c18e530000d5c7b6e52fb835ca2afbc534	5
1e9d26db06fee285406a245c189e3fd244873d2c69a0964e20d19618c1b3af2c	2
1ec0461e204c7a896d986c8dc18e7e39d747d2e6d5ece9744f5b2aba6c9e077a	5
1ec25b6820f4ff01d74d6f56e1db9dbf2c164f40eaaa738551782c22488848a1	1
1ec3fba058ad6179b8042329b5a8c8b4d456f8317052ad89e42f61182e6d15ae	2
1ec9113647a544efe72d43a3bfe4e8edc9f6b6a547526bb3e304d01278537cdc	3
1ecbe8b5018ad3055fa30e4778627cba1c3817276fa7d4fa95d2bae1c98fd226	4
1ece984edba37d9ab0727f38fe80a12b0dd23ac1a86bb9f0a65b934682ecc001	1
1ed00297d1dc23536be5bf571e2d19f0ca7c889ce10c96b2b63dc6e2060f4e12	3
1ed5cb18c34fd2efffec6ed9373cc0b4eed3cc435aad784dacc97278fddb1d99	2
1ed81a0582a987d54b7abec0e4d10cda83379c70cd862fbfd3e2ba752a846f21	4
1eda68f0d07c03dd31b669da78a5d92b98ec1fc3fdd025a18cdc500955907abe	5
1ee8420fc3efc12f64b233c2a6337e6532ad27f3ca8fc53ac028b120b82404cd	5
1eea3155de967c7870726f38fbe33ca303a00cf2f0ac103fdc93677b5c1f1ffd	2
1eeb1122cf221389dc7d580bfae850cb3256ad67da2be0f1c9ea551d33fe2b8f	5
1f00e0f36c2a520d64d62bf67713819152bcd929581e4afdce4f4f82cadd2908	2
1f039059e6f348dc380b5b933c1b1b22cfd21f99eaabf50e448adba6bbbbf2ee	3
1f0dc11bb99f703f4a32e23e8c9ea1a94bfbd080c313d9d684220c6353e0b3e0	1
1f1243c3b88c05dd2b208160b6b42d6b18a47c9b8b20f67f76af50f10ce95e90	1
1f1af47536325beabefe0f9e0d99e17d4089eb1aa36fba19073a0b0d049cf1d6	2
1f26d9b85fd934952ff9e1fb3c8be9c9a620be1527bb091de87e1786728c1b94	5
1f28f8607440f1bffbc85df4f6d3d0307f36b94a3ce132d8d44dc7f9ed5c2cb0	2
1f29c14694c9bf2941aed8ff6199d7fa4cb63c65dc3fa902f4fe0221dfdf9eb8	2
1f2b6220c73e815578beee0fcd4e9c8b95c6f7a4fa5b8e8a70822ca924aa70eb	5
1f2c98227d77a410a091ee9d672dc1f7ae366634fc157b5bacb036c905eb59b9	3
1f2fddb0109657348790224f26cc4a9939216268d350446805923889cd114c6f	3
1f34663331df85bb8b8fa3bdffb3bbf32afe44d01c947016e38e8b0a6e6556e7	1
1f394c46280650b553d1d37e353605a9ca60e89a3c5fed88e26400e35ab4e7c7	1
1f4148d5e8efd46f8a03465facd411da2932ab2187f992caa51d9b97597373f0	5
1f443671e9edfc01b9a48cb5fcec96514f0c1a87eebf809360926215f1b984aa	3
1f46c16652dba6770f6db964ef05fa7559de9af6a11966f39f84d1404202cf1f	1
1f486324e3dc186f7abe2f257aa517d985a73a8b9bd8659735cb84d2cd86fe88	4
1f4a5d6779fc709c69335bf7e0d4252c8db7fb8713b2a099926a7572e04f6d5f	5
1f4d37fd021f3b02f3faaf1d4c332d8d91e3c5a91e11e4da82b72a13e47ab9bc	1
1f570b1ff80a70fa45b585e2093ab139c46bc876f992ce43ab8dd0707fabf9ca	2
1f5ab73a87116397ba8bcf33dd4e4a1624ad6bb01c8c261a08ef84ca6c8c53a4	1
1f5ba46fb3de1da3820d172b0934b7f86fd894feee5b683268f1f8772fe98201	3
1f674a746b9d908387299600c895c65c030fd175ca2ff0a6d1874d375f6c145f	2
1f6f98c32cbe1dc28e01a65e95c81aec7095da61e7888c4460930a476b247b44	5
1f7296adcf1c3094c7992850467766b96bbdefdb7f74d93cf206f9f8418293a5	3
1f769e8b312886d2d89704ca4fe546e105ec38172af1f23bae9dc2afdb0cd230	5
1f79fa23898c3f992eccd8967a0c933da430fb9b2303a14fe58bd3e91c78ef36	2
1f8596f0e19c9883156d254a6d0356b0b4344d375eb184f60f8ab770c04f919d	1
1f859ea08b9bf5e910df6c545009dfe74f4c4d7b4f23c6349b504b60d823a203	5
1f87b86f1a956be4c8a295ec82a2898e4b194c47420f0c0174608672ee59fa64	3
1f8b879ebe418620794c82dd359bf929e7b0a004a0cbed3d5bb0bc032a7286c3	5
1f95dba6d97fd305d5fca742296f2f10928d3d0d2b1a985ef30de84397a32c31	5
1fa1d37d499e1aa1a76a3a387712f2cc4a9f59dc69d4dd319d5bf80e2b25ddb6	3
1fa8cb45241fb6dbe694c9e4b49cd4eaa44c7cb2700995f55cf81ca73ee62464	5
1fb13da90b8d084e2448c2dd1f8027faf9298a28a3fdcbff877d31ad0243e737	1
1fb2c75977f2948c21b0b95bd5dbd7cb8dc7df1c5ae4de16e8b7fa7a19b393a4	4
1fb394b7b567b591adb5052ddf993a97384547b9f3c61f4d6b2b0a8e3cccb499	5
1fc617f982d1b2bce310ebbb2ca56686c12d5dc60d7984b7b10b2c2fbebf8488	5
1fcf4ceb4c415111cec4f81eb75aba55a2b1158e24b8b59f07989a3d2189b3c1	5
1fd3fa04412fb907ddc8b8583abdbad2b093a5e9f34b30031180e790f25d823c	1
1fd66efb77cb84dcf9e1f0b8a7521629ffb43128d64e612f52fde4411d6cec92	3
1fd672c1b40500f89243c0f3363f0fe9648e907510b83f1ea814f2337c1c9cda	4
1fd73cd2d20182f240371c23c1ec9496b7043c9b18865febee8e852f3cf8951b	3
1fd87f36ccb9b5d91ac87c12fe29a91996bf4f2809a70745fc25794ad8d0394e	5
1fe85af44aa7e8ccc7a6eda534021c82a35ce1d1863aae5eabed86a1c7ce2b0a	3
1fe89e04f0382fbf9b812727a022c245296c2d484ae64b4c13f6b0a9757d10e6	5
2000c7495c5da178138d4c9049e66832e6fc870c5741520d24ae9fb1061ca608	1
2002650457b2fff5231a705777e2ab671ab8688db2271d16068f55aeb0a094ef	1
200f0e161869fb16c43c29102de6684a1034391ec0a2fedb8c78afe00efd25e3	1
2012e37a2aade830f1f9db82a882c3155aecb59f6ed683ae50c6f4881a623fec	1
2017fa4aff8184aca9b81192f4025c2ccd6a28c7b205acd3612a688b7dd00fcc	1
2018f65e78a5d7af06c0d27381d8371b3e2d09b67112a8239ace24c9525666a8	1
201a0517f83c5bf4d0ddd98ef10be6ec3f7b9ca8ff625bf6733c27f705ef4ea5	5
201a754d7358b5271128ff71b6f9b6aec9ad108dd5fec2d9a6b98c55a9ce9485	5
201c9ab6d0fc673d33e9ac44d84d3c1bdd8783c7574a1baa59407696079e2318	1
201e4c472808c64adefedbef29f0150956fc994013ec63ac9d33f6f74546af60	3
2020dc5e9c48b7185948be9314d35aa90b391e48d14591d014e3dc8adfdc2205	5
202256c0e3caea97df3516b96c6d92c39cd74df74829edbac309a936aada6915	5
2024692d7efec550b11418c8514bdc178dbc1546c94e261059d0012ca32f1144	1
202e4062d51acd3aae5ff82fd99a79d37c7ff25fb5be3441c4648d5b9cad2e6f	3
203321e737ac34314544166d619b590cc7f2ae3a83bb7a60c463e07e8ba16d29	5
203d447e5ea5afcc9ca8f7c45d1373f9ff2de158225e9f8cfc23c56968d2643f	2
203f7c458adbd1b5b3530d376eb33b294c0c835b7149fa3ffa30e1ddffa25701	5
2042bb8a17ad99a70e5dcba4c2d4a2046ace4a987bfff15d0694e56bd01d332f	1
2043144389c52505b3ada6c7ab301b150adc46c44c922834823724a45511cbde	1
2048fc0568813299372236cd037e6987a4eebc46a0004e4df42b6349959e592c	5
205c049b1bab990b598ef50fb4bced43fecb35291726de656f601a93d070f875	1
206183da675c248ec4daef7ab6496d2008f0b9d08807959bb79cc5b668d2405a	3
20628c611906841e95184fc24af7b4b8a86bc9af5f8d245d0faa435ec57394c4	4
20636523ddf958a6fbd8a5e864dbcec7d44f2ee55cab3e6526669e0a2abc4b27	1
206e7e5f8575d66625b3d44489228f4ddd41d347ae34a8dcab1c7e3b5ff018be	5
2072807028d65edcbc3af4d5c21e9540722b10e3e3beb3293849869bd95deb71	1
2078251e07ba6c68a474626d6bf83225289596496af77daf8c3868f361715f70	2
20985ce2e9b919205e5251e9bf54b110b2ef452cf1b422a880ea1ea22e648325	4
209bf45f39a87ebdeb2673d673bc694d1b23abbf406e97fb86386ce76fa308c0	5
209d5702a1b44c21323e7aa5d881667bb2ca8f5fe047bcc3b4c85b4c7c7ed454	5
209d5da9e4321b3848a586ca1066c6410c4e113c2896d8e7cb8290fe37e9a5f2	2
20a73fa3457b32b8d567be5faaf862f681945365dd4d9031e0c4ad246262af82	3
20a8159cd577ca7f74d254d76d62ce6dd17a5578562684946386a911df412a83	3
20ac12923a690411de2073498754fbfdabeacc81c54bee5fff7d8b3f05bf05f7	1
20b80c787a66b7b1fc7a3edd9f862f657ca5981475cbbf50c9efce239ab044d5	1
20bb65872735bce52e22ed3f12c395f79053be7d1467691935f212b4e395f610	5
20c7beacd6334d3fecbb6bd4e98a4f476de26c055681eed7885eb2496219f7d6	4
20cc39f580e5778707fa21892bc3308a453ae60722d9e2e37ed61003db0554b8	2
20d2e744ddda86827948db0b134a05f482c9dc80edd9fdcf48a7f40224dd2bf6	5
20d8685d17986791abba802235939749128d845fb1907762e9ddfec8f1c1343b	1
20e6628736730a9bd0affe432aa7b0a17f71cc669db9464cca7b805f318cf6fb	1
20ef46cdfc9a0045be702e72be4198c88daa7e6d1af299ac6f3700f5d61de38e	3
20ef5ae69a46d565d7ada9af3960abcadd0d5d13011e0c621161b25b9a5daaee	5
2112559938459363056fdda6b60af91a64cccf006fa134e7b51e7249d1d6b7b8	3
212272fa8f563edfebda40ce991fc5ad1333161fee15d72ddda17a92fe28381a	3
212d477597247dae372d22944b9ca73d0d53e452043441476b7780f02a071bd8	3
212f1ebcf4c74fd94a675619dc4bdb2648fa4896820b55f8d55082c87437030c	5
2132da2c514af7e1e46e6405196e96150502949a3998323af4f1ba960424b17f	1
21377beee091a806cc6abdc0de1292a0aba5be60631590c7b6761bd12e077e83	2
2137a2f57817527f3920837a636402f71139d2a9d0bae0c2195c4f7d7a9650f3	2
213baf54f57821eecb809f757e2cde4a1549724d50a8ac69f259ebbc5ccef9b0	5
213ff24e7c450217058786feb03d6e77480d10ff7b2efde1e0b4558330d98d6c	4
21449d2e31bdb884715ae93eb142bf11aaecdcab63ecea68814a6e821cb67f3e	1
214b9e64666ecfa246c0cd94b575f717fc100291c955ec79778797fdf25b25ee	5
214c36fc64b41bf07adcf3ed50f9dba6899ad4bc425c7151f128b6e2cd2ef4a4	1
2151b5071c97d05c5d1b5f9d8323ad8968505c6b9564afc74901c76fae98cb98	2
2165cebb46834d4c2787dfd21d99c169e7904e8dbac79983c1b0a548c15681cb	4
216b1ebdc48883c8376b238297316e8a96561d38d2d81e867c195395880e160e	1
2180292ec8ea77e3f410ce3892e000e5481e6a0c642901c97ffac8525df36f28	1
2182d9ca52e5c6d3a5b597ee35602074d2e3c6006970b512f5887b4ee8132e23	5
2185e21599e24c93a7034cf4f47dae378a55563433d799f1ec4a76db278f00a8	1
218e0a9ac38445c28dd26dd6abb70ac3388405fe9b6d2ab0278188dcec53a209	4
2192733a877e221180c5f508c68e8af4bf56b432c0969a28d17118e3741425e2	5
21a5eb0b2589a3d57faf95bf9226e0183fe8f5adda10522fb78ad11c3ae6fc35	3
21adcfdf055e55d14b992b45fe31e69044602ab1d3bae8565010fa282b7781f7	1
21b3bb09672f2e323275b4311077da14a5a9bcbec536c0ead8eb87339d3b8ca3	3
21bef90f83ca308a45a7d4474a8dc97c99fca686c2b39186cddf16d0f7b9620a	1
21c1721186ebbc30c565db85ade8197db1a1478fac51b863436131e25a887537	1
21c347290d27c6c356b33b8d989a55ecdce999fe551d8d25a7b064fb96c77ad0	4
21c5371229d1c8cc29d1fae355bc27a2d5a5804e7472c97ddc5a92be2b10beba	4
21c90a9f1be37100275a68870c4b6af7b3ebe5f4a8f03502dfccf4594f608c20	5
21c9a70d634d6233115ee3c53d0ac554960f70a212c5a1b49b00673012c6d271	2
21cb72d3565f73b5643c14e5314b6a65d123e60d9ca3f09428c0a1b236141c24	2
21cf5abcca1698587e0806b1bc777f61a98a052a571cf582e31078748008a032	4
21d2bbf9f3bc6edcc32b3d9c925d1690853c46f501c304be58e920b2871fc66c	5
21d4c3aa8e293bd062c16d394b82f10e16347ace5bd8e28eae8a2697b38278e4	2
21df3e6c57f9eb7483a1021c67689cf0f663ef558bd72a7868448079ea0df752	2
21e463af26ce7670d1876247b5c3fba37c6e7acd9b791c18fb27e798bcccd01d	2
21f5a6a31a0808453a0f045ad71e473a29357f6531a20dfcdf2ce74cda9b9dc9	1
2209a6cfc30cb572e2a85c85301c9f5912eccc9b55edcb81e5d773dce0f01237	5
220fe1662b58eadb1931a04a3146b4d7934833486c8889096a2969c4280a6db8	1
2223d6e4462c283d8bf1574fb7fc0ef4aead6678f57b3391b5062927f1f28a50	1
2228314380a68f7d8dc6ef4b0b615e2f9b00a0f0aad0c4cdb8c506108ba497e8	5
2228744de87287073fa7ac3241b657991bebe816e8e912b8f2823b1ec852c0c6	2
222a4a692cb087b05dd1b02b772c5f54c1f4d4afd6dbb8eb2a067d2bc1c5fa96	5
222c9679232c300a8f6b8cad68a5a050d0ec8fb6d1cfbee3495b6c69b8ce8aea	2
222d24886b55b3dccd2f852adef9fea42ae50e72da823beef01338e5098e4650	1
222d581882861b366e43b94ac490b1b6fdd047988b36bb1ba962c6c69582a3cd	4
222e29c0afb301de9378b56e0d30ed4822d0638f270760a8ae6f5c7ff2ea79bf	4
223d648b3d2df8b6f512666591e71346fb300cf59cbdbeb952cfd7a4f6f7e33a	5
2246fe9417520a8625a18c565212f2095e16050db67f3a157724c5c31ba2bd56	1
224b3ab11c67c4f5e56032271b753c13251556f0561df5b2bd84a023a0574c7b	5
224e3307c4c246f5204e065c8867af40e91493cc87d2483e9b10db63670828c1	5
2253ba7200d77048027827054b4b01a03dc7097985b1183bd0f0fc296daffae7	4
2256facfa6c909291eef7cf861da6e29c718b88aceebc87bc99b1fbf2e7b34dd	1
2267e31f4283e8ab5a99bbc0c7bb6e3a0d4e24f6814a811abd65601a6765a1b8	1
2269f05d67a406cadbe3662fdc1dc2bddf6ad1432fb15c86f1b4c538c6926522	5
227655dd9ab071c30982b1f6709654d3985b27b388ef98cda93072b71d3cabbc	1
227bf8e8b373b15e35fa94feea1ffb93cae2029e2d12e3e066b495c7ee330f90	2
227e7057f136d9959d6fae87445ac5a081232d6a3553888157d521c11ecc20c7	1
228ba85089700bab9f0590034235971a10ed477260bf75f142decdd670629c36	2
229181c4870d29c1d1ce846863cc6efc5f684f43c07e62915d0a097ba33247e2	1
229493e6d187fd201d3cf536b82a3541f16b88bef290351a227a5f72beb845fc	5
2295cd5a47408e4487c02e7f02037fc5453ebefe23fed105abe5d470d095ab53	1
22966644ff309e545d919fbc0120c7bb85c4a14ba43e2311d0b2c63444f34db9	5
229ed1ed61d411ba97594fd05b67db6144ee780b15362134bd9c53d0a6b05658	1
22a655abfd4d3975cfde95a91dc1000ac7c6f31b94f37d046850ecb2e464eba5	2
22b21f1b5101e8093c2be1b7a5e0b1dc4249f3050812fd2f4a90b1531a5d313d	5
22b51c81f85a2d9ccd779fdebc2dfb82a1f7e9a980838c0fb2483c4b2a81270c	2
22bc4f891925ae59fd916aaa403a73d80ac0711ca62001e211eafaff5e1a44b9	3
22be33148d0ce38daae2f632b845a746d8281febfc37faeb8b8b0f4dcc9e9ed0	3
22c5c73a3dff118d2742bf625cb9137951eace89e629ac89476c642d60bd7ccc	5
22d1d3b72f7d199681785399b54c71976ddfdb34d3993120add961757fe46fdd	2
22d665d2db86163413b13d064f3e07ca17b991124a1d169440df010623477b2c	5
22db033c07de606eedb2af86d3e2a83628a4556118f186a02f3bb29554aced12	2
22dce9b946d2000968704a375d415f5282c95a8a00e3b4a7e9577814ca8ea977	1
22e041ec85d6fce1d08eeeb5c7394b91a3506ae3acf49e6593d2a8487712b44b	2
22e0c0d859560898896e7431bc94440850a69ff985e671bce75e33c1c445f32f	4
22e10b37c6f47e73d8c4ea65e98b8555e75d0e85362ab1d85756bbdaac613888	5
22e65ced22e403793cca589f2f7f7d5edadb53244f8202030b86fc12ae1bd45f	5
22e9471f05a3c4f32f7037e94b052126dcfbe133d727bfb1b445d8bb8b5ef039	5
22efb58cda52bce58856940e3a8f271cc492d5497b493d4e082788a34427230e	1
22f7670e9d8eeace618c0d6043f449d40c04d308914ab07746fb2c1878a4c2eb	1
22fb0bf946b336a7b6ba4c58bc9de83e1469251333a580d3426747ac7142c843	2
22fe5d5d88404772a89cc25f822d3da3282dfbf2734c1abe40443ffd333e756e	1
2305b4329393965b823376b79b50580d703984401f64e72405a8693740ce0e98	1
23117a82bf23a2bfcf607764976dd173e5a83d456d586fe568732c54888c97f3	2
2316d8a1d75cc6ec016743d8ea356a4f859c569f29906e0f90e78099ca42eb8b	5
23260a368896f323ca99df04ba8a26e91adbac5342365594284bad94603102a5	5
23283bb4c4cf9f05fa17cd648d171f1e26f2e25dd2eae1bfc5d0c2b90a1d93a6	3
233a8c5c7d33f52c2ebd151c42759be2fd8e720a720b42abe090197875e34bcd	2
233e94c758197d01958c3eab2fcf14fd7571bf25667bc3f6f8968272e6031d38	1
234875e0a7c091893be15ab64dbb82dc35a9f52c1e6b2a4ce11c85e4b661c68a	5
234954ffc8628447015f6f1987febae3c5550c3dcc7289687266c1cab1c8e7f9	3
234f36307a09bbb0e8779afa67e27b6424f65cd8d849e9af62ce176d44febf4b	3
236072fbe90bf70dd7b7e6784962447c294285510b6138e03b9ca745a6cb1515	1
236862e6c2239a4074bf0ffd4ffd68d59860aba0f043072fd1cb6ed02cdeb3d6	2
236afea9e9c459ccecc486eae932550d54add2b731c0a96165224f1e23bb81be	5
2378a3151c70e56364f4faed43b3fcaa15da25000acc8b5e4f3d5ffd1cbb0dd4	1
237c8adc98820cd902e20d8985a2579e55f10a7cb7e63a27a4afeff719b2edd0	5
237e38dfda56c8e0da14cb95c8355d2a7f8b26e46ee353dbc80d02057de46bf6	1
2384ca6b4ac67ebd6cc6cefc3b21c371a42203d8656748dcf9d7e4c8a5b7565a	4
23924beab62bf94497013954a3f4a68308210cc439df794b3da43166fd39bae0	3
239cab069580652edaa756a190ca87112106fafb66bdd85282e090fbe14060d9	1
23a718a75352805068b4a2055efc2682ea1f7e45fcfc4d475082e23217c22067	1
23ab2b53f32c63f8dab2df55844289a695fcf401c1db0289a8fcf14fa8ffe5e3	3
23ad78218d4f49c916aae33d59914a6e64d84af247afa01e73b1a63a21e0b69d	1
23d0ef0d8d5bf2c6639e02db10d52ae6fdd1c4610ef28e8dfa8e6297f0d89fe4	5
23d221c98ca48a955f0318095a875c8d55aad64d628a84b9a7cfb19c5f9fa72d	5
23d7ff2004e9819a97b6ac906276a76d3da7771440eb97bdf50868be9b7c6fd0	3
23d9d63ce8e0e0da92b1ccb6cb276ad5ea38d1efae523d6184aa5cfa33cc96cf	2
23e0f20e752a05bf590f00a0f9423c149baba0ba8023f3f9f5359af51ae1dd68	1
23e1172bcd6b424a9fc4fbd4541d5295653a3568d38fed7456a5a316525b3697	2
23e633fb00506c667045a86a69063fdcddc5c790e713a028afcb3f015723d0aa	3
23ec408dfcd82258475ca9747dc30fec501432a237afede89fdab245f4481dce	1
23f7ad16349f7cf958a2e19b9dd5ef60c65d7bc622acdc6b25b4002c91a5dadb	3
23f9d634538a722aedac091bf391e5a5d9573ba25a9ccb0718b2148996801377	2
23fbdb870cea39987bc87dacfd463d85909f25f05e0a095494a69c1a048546a4	1
240158602f8f9e2252b3c1ef4a762247d640f4694880516dbb3b8d27ea17c611	3
24026eef678442d44ff1836a42d746b9b5b4bad3fbf3d22e35bb56d04bb98158	5
240af8cd5d0bd3cc7d4d00ea322cb4aa8a1ca06733757578d38ba530a9eedfff	1
240d18f20913db3e46d1b1b9b6915857ba3c1406f946fc8c26ea622c67002cf1	3
240f27a7ed542c0608b2588d6a8c27201f64d91ace35e2cb621e234d6c4983f9	3
2410f47f9accd835700ab7624a36fc3126bde158af23e5e80fa1bf2f3837183e	1
242244e2afc6f96b4971edfe57c3170d2951850572a04ba1c684eace51adffcd	1
24269f5d2bf9852458a00d044ccc0004d13ce28f9ab9a9594fd7f5cdefacf3e5	5
242b48d51577e44cd5bd377d4cba29b588a172262fc350268d2d4fb244ca65c9	1
2432061798e1f3d2a941fcce3d7ec31beeb36b4909da602fa29dc07cedf4c66e	1
2432103fed55b22ba872f46e43cdc7213257fb78824bbb23c457dced24211343	2
2432f4363d3b3d30b4e941a141f6746e1d52ec083ecedb2aabcaebcb437466e3	1
24403f352ae50616e60d34d40c677d0d053edcf4aed5210d557d1f06b3cdc28b	1
24438418523ff132e606fc689c99ef7f6ce880b744bed0ac076c023052cd6b85	5
244920136811e6f7e2b058b9212f6a15a5b4d0f5f6eaf7da1690247557758e19	4
244e3b975e2252bf7bbce45d63c58f7230ad77119c72f31a04b9597ee6aa8b4f	2
2451f965b40d89c2298acbe28ad2621e30626fbdebe0a726c93578c66697536d	3
24526d4269ebc65f44a7bffbbf27b7804b8484a522d0b49c27547ecc791244a0	3
245f0139b6c121cb7fd0f255d6473a908ff852ef5390b8ba585b65cba650e4e7	1
245f8b578d7bc0655dc563289d86ebb9445681114a273209f4377977acb5a738	3
2461aea94cf1b87b037d9e0af3b90e96417044d40568347167ee2598835b2700	3
24671335136aeaaa325962c229a6abfbba12cbe9954615626e79807d7600c103	1
24727bc7da02fc441fdf6bf2f08c9e073e6e91881f0d63e81b47a757892cdcc4	1
247929bb07f3dfeb97e5e2b86b0c678ac5b8a8cb1b67c51004584cd9f3e75bba	5
2485c983c732a310cc6b690671c8ab978a0da56c4e0cc1c69b50d2df66fb3989	1
248f64ddfa0b3b6167075e86dc824ea72965c92d892a74aaa22233a80d93c805	1
24928410f84582d173ce88f99c48652b8462a6415a1be922e728a41e15f4c7e9	3
24959e80f7677436dac4d898cfef12c09dbf5e44718b0f8586dd2beafffb2ece	2
24966f00b4b3d2b2788b8158828f2d7bf0eca10818958fcad6719d85d8a715d5	3
249e83ec5840e163e49999fc48e3b73a9e5589a08dcae3ffb91e1c5a3cb7db1c	5
24aec2540767d792465f03394c71bea1a07a76452f136cfc38512c38ddc9d5ba	1
24b1ea0ab7950fd1dc31ce99a17abf5d5091d42fd40f402a2336058e2db1e60c	1
24b50563dab523ef5d59567cb4a0e4a7b9e4a7272a0743fa390608d43a843c7c	5
24bb65b62e5831b49f587778f677da6ce7d0fe0faed107f43e5eb9dd17b8d5fe	5
24c28b707184194534fd78f86d3b4da0c05b8f27068c734186ba43d296a6f3c5	1
24c837972604fa5d254b6c849afc590c653b3d7155dce83e36839a13bc477835	1
24ccf9814aa479cb674cc85e5d287d0eaa4bf26602ed3fda398bf07d02f2d98e	5
24cda68d019e415c77e2c01c6128ccf5a381c7cb00823c0439fd91bf096f607d	5
24ce7eca1110410e0f2d5cb75cfa8917df25e279bc1e9fbc7343730e59656e9a	3
24cec3df9639c54116f3551fd215a005d74e54b43f37b5a667d07c12436123f4	2
24cf56082aa1e38ac523c86e6eb1451c8b8beef213d7019fb43f8beccb0b12a2	1
24d379d47244ad9f8b0b88b0f385af3dadbb0ebcd284194f3b502d3d2e98b4b7	2
24e1051948edc5f460f96d3bc28086a63bad386739ebeb968e6f0f719ebff42d	5
24fa067288f4615a6024aa862dad233d9635e6f371769e72e371bdbe04e1c0af	5
2500c48c570ba7a6d2eeb8e3512760b7d59107a76eb55d851dadb1f1ce389c5d	5
25014fb3f782947aa09d59467ca9fde15e0cbaa2265e896a752a4493c95bf7b4	2
250cc267ebe50b3f0655072353fb3a6452dfd6d86f4e4dadbb48f2c4ab581f65	3
250d09cea35daa2db3d44ecb6a9d2a6ca615d298a8d717086e07ff1466e8b7da	4
250f152ed87f9ebb63afebf081709eeccd47f290a0bf1a41058d0850aa7eedb9	1
2517b258f470f17e962108dff4f48bc5624d7248d7d0fbc742e1a14bc141ba3d	2
251bc59c9c05259edba77349d9ab0f2006bb1bab8037cdc67a94baad18fa1bb1	5
2527f09adc761c1879a2e5a7b177cff3a9e9923873e4aaa25ab541ad169d2bf4	5
2529f1ee5e59be9cacf7d4c879badc406e003304d7f9173e86feec63c6583c5f	1
252a3c8e65a6941a6587429c4038df80e0904653993ec63653e9fbecaf462c33	4
253b4bb119fc418813292809cb16af66de95258a6b1e1e94722a04e1f8e9072a	1
253e9e7a9ad4384bf6fb9e4baf94b1433e5b83907fa7fe9bc03be59503605695	5
25492e0392361041981e6f23eb7aa5921a52c933145a0f3816100862c9ec45d8	2
254a5f0756943caeefe65e3f39c32c812644212a86ea2d7073dfbfeb9a3e6ca0	4
25531e31387da27aec8299c501ef2f8b8e7dde40adabe7c991bdf8078415edcd	1
255610f7c416276c75badbc993899e8bf5d6b896a8581415eae4efa82794756c	3
256017b250017db44afdc9c65d16fc24fb5b731eb5b75a0c6da66af803dca5ed	2
2565cdba948c00cf87f24472442a5dfefcbf476ad9e38283eb6db967e36f1d16	3
256a1185cf5e32b32bf5ff524bded721153424924bee1afca7289afa63ea89ea	1
256d5a0c3e542c17372022008a8bb58e689f6e48a065e934fc7b2016023cddd5	1
256ec8cf974717580e167dcd4e3e5743c86803479033d8236ae7633425a79c60	2
257105969b7a17e79eda483f57831b6665c435842b835e5c866ccb14cf15ed1b	4
257410906a842fa52f97f3fd8fb3b26b647d879a824d222d2d1f1d77319b668c	1
2574be08403dd26acf7f9fe262df7a47b3377e72df97c7a93842970eb8795abd	5
2589b3f64f211ed5f5c497a94cbc7a6e4a6d5ee47d8bbf85ccf899d5b732a201	4
258a341b6b3fca1bb26e8957ffe7b3a04b159956c31d2ab7b3a34e57e27fe12d	1
258c3855c637c0c5aa650de0e9a461bf38a41ba705b411e444bb0bd102799c3d	1
2599b3a9d593cf79bef0a75f1606adcb09414a70f724e6388a7de2bb75178aad	5
259ba360ce04bb9349e3166461ee013b0c378772707ac2eaa17c7d97675ddf5c	2
259cc413eb01603667a2b82cbd4dcdb29bf60dfca6a80a81fe1e6fb1d2b09f4a	1
259f4b775e5bbad094048aa37b0ae76e18917d718c95ffeb6bb5018f1bd1954f	3
25a2230292d1aa1cb6c523f598a955b19f9d11c33d82eee5c6d5b154e11213d1	2
25a99ed0026bd63221ea89af6828ef195c3fcfcc2ce079911231ded2e018e781	3
25ba98568033cd7c137897ef66fcc88504c72812fd0b225281fa725d5e108cfd	4
25bece614b4ca6ce02bf710d5a90a798bb79829238ec7547c9044433486dc063	5
25bfa9bc9b0c272036a9f8af08c87336f8f71a2b06336db827d1e8c40e3e4beb	1
25d1d05886ece3c50100f2f27b1406e876248ad091bac8adfcf10afa3b04d417	5
25d7aabfb8c05c41312212c401a76af03761164e5e6211495b60850d1d9a6e1c	1
25d8bd6d653b8dbb13cfd8f2842c592212f8273c792cb8c72c65916e1387db1f	1
25def973d712fcbe26fe978e5c569079fd405eec0735244b7ea9c48e71f38744	2
25dffe9c08d82c8b2aee51380ff94dc09dc4d00e1208c0e4e1fc1601ea1295c7	1
25e4826aca131c5315bc4e0158bcd5cb9e2ab62e429d9d8450c13a19bf8f7d67	5
25edb6d4de685870f1c604f67b4b9610e3a7550a9f6d55b6f056de69d98d09be	4
25f266d54bd91c048d2694d0591012aafc3a7a9dae884e4addb0836b7bbf362a	5
25f7a1bcf14d40d0bf8e5ba315d9db14417d6842099cd54283638172564bd04e	2
2603336892cee0da47c05aa1be2e65e60e17c697fc4e4d2cce92a40323e3e764	1
2604de3e315fcc0723b36fb603c4adfa1d92b523db716bd170ed04e8df5b922f	5
260cfa749b7b4db7fbdbf871eda0677487b8d2bac0a47d6ceb394ae7a9912531	2
2610e66711cfbcec50975a5e9d42ca10a09ce22544067039cf553864655144a8	3
263787e8be9341762b2585a2a9562f254c5e8ff2d60bacc938adee718e39e8b8	1
2639fe1b4ffef51f122ce7412e31178d07967c36b7d429072c8d33660385ff9c	5
2641c498b72c15390baf2b7a13a5c61c3363cb8603a1530151ed37d6cc30760f	5
2647a9aab641adcd55b3444459754cf5d6d3d8d6cd4dc07bce1d223128b257e2	5
2647b8b9e4e3cba369030a0937b7b6bf00b05ead23afe0005ae2d972b03692df	1
264eecb09452b4920d5232b1d616df68e445318e14fbf9dd1a42265672b5db07	3
26583eef4be5a8b2caee73197cab2e5d53a977aa203b55b2b40e4afb833bb1ed	1
266af9836ba5180517fc1fab49262e8dbcd7dc53b6323c24e4f7626f4814ddde	5
266fdf588eba7566640c29a1e145980563f2bcf1b3b3ee370d74ef238372c32f	4
2674f8aca420c7fe2d85b96baeb5c4744108127c0853a81f11e72c998499412c	4
267bd309c10117907b456cea3adb9cea944d84e1d171e6eec56982ee2dac9874	1
2680e3ae11d045e1684784ff4911f6266031fcf0b5208cee58e692882d2db737	1
2682946a503ba9c14143ea4521b3d92b91327f6e70ae6c270723ecc3ae56119a	3
268e2abec1c95ea400b2a9d30d63fcb7194ea08e3a53d1ecd82271e22c4f6531	4
26965c9da2e1cf0768a02883234f8806078636748fae287780f6bbb5672931ae	5
269fb0a142801982996a6d4a218eed8d8c72d2f06f53ba0780d972e1d6b94831	1
26a0daa750bafa8d71724e736ec862f8ee58d3bd0e3ee6c960964481182b2925	1
26a2c94e1aaf12b8d2a5c7ace9e826f381dffb290959fe8d5617c6b16f2795af	1
26a30e869c2d0f38f1a387dde2b1ba1acc521ced5f888d766f3b4ced2bbd58ac	2
26a406c2271df76f3f82cbcdd75830f101d8e36e448b37cc78169bd1a549dbcd	1
26a599c80e60bdd33e834916be6472176173260aa4ff51ebc8af06ce65dc743b	1
26aa1b8d7cede83564b64600cc15b5ed2a4cecbebd551eefb3d000fedd945be4	1
26b45ef4b9b9f6c6ca88f91964a314dfe59767098772c1d9045b4aa0f8a430f6	1
26be86c6384eb5b38602ad0a8414915c94fd6d160d2dd012ad1323a597b17534	2
26c34c761d19084d36dde37c9315b70f48b8e3df3c20cc888402ffd60071c775	1
26c4a0a8899232c76be60fdcfc57db257f9133480304f11a23171f1b9e1bbd92	1
26ca3784d9844fec0aaa3a3e5929f6f89403cd47bea04848e4e9fcb8dd1dad77	4
26cab27dfd0dc34db412e88b463e6998ff43a1d452c645369018978ab86564eb	1
26cae472612ad679cef364a45abf82dce8798a35a268f701beba23ae91c68e89	1
26cee546a7bca5ca62f3318602f97ba238db66ccafe741fa7ed75f2adf685f89	1
26cf2b67f3db9848824f653cb62fb70aca3e9c86764e950479c0fa32c5d9dc47	3
26e24d9e112ef99f6ef337e7efc02109a07d54427aff842bc8217fe3d991ef02	1
26eb8d093be05c2f207cef86ad22b1e2734ed91515af946a543ea9a985dc565b	2
26eca04aab6f2162d84d47d1f0b8ab1ee938ce84f3a3385610043ae899acfa6f	4
26f373af75bba1cc1e06d09f6719b2efe7a30e8064c36a531bc62b78cf70e513	1
27065a967a204f5d4ecb2027fa7299d2803f3256494f7d7f0ecdd1c347ee063f	4
270d726392e8e367d80a89ff71d98d9788a906694fe592486e09b48317d82b2f	4
270e97a9a9ff3e0628e489bafafce65bc9b34aa047151315279e822ce98b5be4	1
2715ca8c72abc97c0a5bf48fbd2bea182b08c8374bcfff7f98ad24781a7d04c2	3
27170a067650f4ca6fc9d1dd566ec40d978a2387378a0754de5d0fed9ef869a3	1
2726b2e3bc4db9e982cea378b95157af843a51828efc4834e1af12db92b986ab	2
27295a92a1d3fbc68095939b1e2200d07baf7341407e4f693798eab45995947e	4
2729ff931e6bda98604ec99a4b685c37cb25cd9f019d77e5955245d3c8fe501b	5
272c9298ee1b64e1e5837f926d0ef0c0c4da097b810057cafe508e5600f9b2f3	2
272fdcec9fc331f1dee8d241b824364f12df25f31d62495b3d5affd5238eff43	1
2737edf474fa709e5083249ffd6bdc16d0993ea8a97f31002f15c6161cd49a1c	1
27384bf285699ea6962e78536151b70f23691aa23a8034125dd8ec74a804775b	1
2739a204e4ea48f5d38310451840285e832f1918b082ddcaceaf2b71b52a473d	1
27464f383250f87d2dd2abb2cf370a7fe391f5b20ba537c7d3d26e512e6ccf53	2
274f60e4a1ce5dbd922af018569c69adbceb8e16b8fd8936d81ff7c46ea2ae08	3
275873f7ff27c3299b454bae2d7189c16b96836a7632c6ee542b5adee9c1fcb8	1
276eab0740a224afc44e613bd2fda9dec80a86b6d248453f81032d9c9e533243	3
276f59fe62b2da485d086ecaf0475a7f0a10abd6d9453e348e8a15faaf34c9fb	1
277530b411ca60d67899e468aebca877a2093ec919edecb31572dd284c8abbd1	3
2775d5127a9cfcd9aa7f95bb596dbdd0d7150cf070c80fb7d1613b8658d6fdb7	2
2777a7bac3bc856244124e6bb600eff88eeaff2d8b489544937e54b3c2c85acb	4
277a15041429994731b87307e4833297293108d0467b41cf2f2e0bdfc8269c3f	4
277f69973c78b62732a4cf06e7576e8e68b1ab95997b3c1aa258b843bb68576f	4
278394dbed5d4f5101a50870d82dccc1ead7e2ea6b7eb699bd36718266aa9e07	1
2786cf223f8456678f17a0289a7096233ad2c4fea6c3bdd421fc77777ef582ef	5
27882816e1b453c62e8a8257b7275d669a62d6894381562468a587ba94338261	1
278c37821b647590796a763f1ea8d9772054ae28de84400a622f0eeca69f3c06	3
27911ee07a785da6c510f10d3c45c4fa62fa46a7427fef747326a1247b61ad34	5
2795f9f050a9fdba38269013b83c54332481fd48ae84050b93c2bf00783da184	1
279dfd163a5e975399a98cc6122d9333fe0b2d011f3e6416d494813a627d2c95	2
27a41d8142d63097fa34108adfa98aeef9426bec97b24975078be3c20729c71c	3
27a6d8f612c8e29c2986b173889392b98558dfab94216ca225ad6f4ce1dd451e	1
27bc58a4bec5eee358c1324b29526fcef3046c8098253382a09edeb2baf6ec86	1
27c715069491203cdcd3f80ed7d98e5a9c3b2cc51db1ae47d20028e94f9bf253	1
27dce521e64c35872e9367798bbdc29edb9b515f8d59e753c53141293c00e520	1
27ddf8cdc151a85444a0cc32b824f25225b5824f86b0c5dc71ca27bf51028a6a	3
27e5840b7de5231bc814344966b48cf5633db696d2980e485c52a05ab2b87e09	1
27e8c10b10271bbe037ae9c839fcc0d72a159857b3b6e9aa98fe0f426ca684cf	5
280378ee1069631b5fc7b35ed95c0ce6fd3501b7acbfe08535d93fb2a10c1736	1
2814a990dd7902215e389d322d28e109cc95c8e26d27f40d37e5039f21ae68bf	2
2816fd6fbe524f4a1441c8302a92281f610056ff143a75edd135170a09a6c661	3
28180888fa5b6d55568ccf21d4c74ce4f66374ff3de682c2aff5b570cfb2032c	1
282d01f141240b6e7d95864b39e5725887d4753b55d91e50c04f00aabbe280b4	3
283ef352c4182c853e61fc8f02927ac69e3dd9d5553f995bc896e61d48966093	4
2844bb3f3cc526650376c63fe7366e51a65fa40b3078ca64b50ebccfb13bf833	3
2849fe73462a950815e7074ac97513129202973118b442f30d79df1f6bc03286	5
284ba0181c03e68bf9cdb00f3e03619a873cd0fda4217051bb82d1451c8675ae	2
284e24929a6038a0cba0152d9eaa63ccd61f3950745cb43a437a25671285b95b	2
28529cb0f0978989acaee8f6ee401246b3c87124aab0fc3bc4c810d4c63814f8	1
28574e2da0bd363fa7494b095c117c8495dbe398e4612e7410a4611965099f16	1
28643a2d896f56dd47b050c01aba998ec384e693b2205e2494de780519a788a0	1
28689dee00804f377cd226bdcf9977410f6610606e18a6eb6dd0aa912befce80	1
2869331eef35142f1cc724e80b046f35ebc784d89150b485c9e49c4287ae3f26	1
286fc810482d28716031cda9aa1a61d97f28b6f2a75088311a9f002705948d5b	2
2873ca150a407156ffefe795353ee7c530a8cfe23459aa38fd639e66cf2a57a1	2
287910b7eeac3f34c3612c1ad177252d6e78f7984d3e2faa1ca39ae4d93071b3	1
288338f2010c1f6e6923b19514f4be320fc24f6a5405e010586595927bf53db1	5
2889010e35f391b85f04a707588f0a8b50554c5ec059aca6c3e6991d063fd7c8	1
288c322ea76829a7b8060f669a620f877b25a7fbe04709f6c45aa7a4bb53bd3d	2
28929b82a2ad08c0dfa5b8ab6f956740bd1659ddd18cf2769188072c31cf2bee	5
2895ae983fa0c81d98d5d5b44cfd4e060395da044b6e23e73f480ff5a418f51f	1
28a7c2a80c5449ea19771108027a0da54ec7b42ab6b8b99d79ff8d798858d630	3
28b1eb951d7fa4293ed2825685e605b110723fa990ca5af6fad0e4b27c15b709	1
28b7ce3204b16ee22d887c9086f652e1b36666527b075ab1e1ea641614f923d5	4
28b838c1b83bdd1e334d065788cde67bb8bcf951f924b4e0d85b11356084aa44	2
28c062209e4c9513be9320d18b0a8c5a28abad6784f1b2f4522c2f2bc2464dc5	5
28c9b3a888d3125a67a69c1006d18262668729fe84152462022b3da64b4eb87c	1
28d9774b80bb7d2587a6415ca42f7c8a9157f0796df4cccc0047e3870c0cf306	1
28d9ec1b7c474251ab905b49dfc6489ef996b7d9c2a86f68611e1626b0cb6ebd	1
28e2d43ae89038f5770289e7855c2dff8b2b501b4ef7953f8adda25221277cce	4
28e818e0a3a2c868c3c15ead73d52ad4c8c5b9401e4fe80a96fc6cd4324aba09	5
28e960840e3ba551976ace68c74761dac042010a3b892fec8655d80664c124da	1
28ea8f3421b90297388405a218479645cb78e99b4aedcf718765a02d1744b960	4
28ed0ffe6586a97de143c448c6144f8966f77b966fd779ed08665664aaa1cfaa	4
28f9e2cb426fe92282a1216584788b9735bd42f066f81908e0d0c1f3ed0dd340	1
2900655bf6ef823db79dfe435cc325fbaa7ce1a974aa1f43cd5503568be50e55	2
2904c13ba7fc56574b13bdc4dbd586fd5d4fd9e83e06cbf444c814f6b874a8eb	3
290692a4bddaf01caf1613760079bae0bd1d6d022b73f5faf224c0caeeba8d66	5
2926c64b9181672c049dbd82d06e1275b99a9d79d54661263ee2e4671d2af052	1
2934e0c3c676cd4c8ee10721aa3fe4f1bb91a3891db0f61ee4777330c9956f22	3
2937914edb5bccdf16776a431031dd73faef74897767e95e1c83bf0b0ff3fae9	1
293fd3dacc7a2ef3c52734353ea389ec1d808f9dae93c8af19bc78c8b22c6c59	1
2940c2d13922e8e2b2e175193e62bb32cb0d437ca5bde3bc317d7c902bc5a158	3
29486a6d1a9bd0f1c0b03b5450ca37efc67c700a4d63d8f8c46262cad0e80f2d	3
2948a0f07de8294f53c5153bc267f61769b96e6148edcc24704f5a2faaeddff9	1
294ae42a6cb8508d503d422125d2db8dc057aaf32d64df54bf1a4e8501f47f47	1
294cb2fb91b05cf8193f751c3be1588e526cbc86b2fec913752b78681b4da631	1
294e720646c726679594505503334008a12098b4ab28eda06074c1b45157aede	5
2958edaacc4e1017d2f4a2af6ae3e5ce27ef720304a467ec792acec469dbcb78	3
2962435f50eb470df4f222229e448e67915ad2c23d4703d101d0c43fc878a308	4
296bcf686c6e1e9a8a683140e980ae70f1cf90fbe9feb460500cf66e24bdec91	4
297c60a982e2600d93b1a5715f778b1d1359dde8721604977c6b9edd1056ddcd	5
2984d705d120caf5b94ae2289cce839353e58172c7b7409474e72f4d3622dec5	4
2984fd1ef10f2b87d2cf78788a75c4635696f4fe85edef240f7f2e53ab8e280a	5
298d1c042916426f00e136152383f124e8110687db2bd0c8d2758403e35dc1b4	1
29a60bf6ac43c6be9278b3110e9f141b9de9e1a2db8352c550320c8aa91c7aca	1
29b38707c83fe88746a648584c31982cd7b233e473f4c661ce0f34f290a7cf23	2
29bb4b829f16d759d989f504cac78090ab91f3db8ad71c1599cdb700e0205d6b	1
29c8d590e622dbbc59820e670d3b9b51afdf6f484c3c064680129c372fb626b3	4
29d0616af8859283b243ce37df92057708c7b5bbd76a78dbddaeb15b6fba0dd3	3
29d0ce91501da71a9bdc226c9052318064db56af466aa258f87311c73e41b14f	5
29dbef0b10acf78baabade9ef29d7a323142423562cfcd10e48f5c3314fe28ff	5
29eb734f7bce27915b2c387e1178a1d65074ea3eac08a38fdff8a481a7a29ae6	4
29eeb0ba07dad6a2116c403772a857d6b0b2838a47c2f6636e0b7f3e471461d5	1
29f60e42e1125c08fbf29b88b6f969189d5dd80c65f0452665d1946425f276a8	1
2a04c6a26a05558bef020eecff7956ac5cfcef39fe72960140fbf3b0dcb870b3	2
2a15c16d58b71f6115747efdfcd118e023715669ed8f0d77ceae755f86c933d5	5
2a163aa78fa58f1e3e74f17c61b395efa7a80ac6fe57d042a521fc609bc327dd	5
2a1d8c39334f8e3815010ba4085ab78c963ac9ec617dd08988409ee8c3b8e92c	4
2a23d50a9d02988bbe29897031eecf551e51f551f1b6a396ad83d5a32d67a3c1	4
2a2f40e0204758b1bd97e4ce1f0134b2ec9bda385c014327a469a139eb84f654	1
2a3c6d413195456d493493d476b94f6745c5aefea49e6bcb218194fc90f47607	1
2a4b81c407db54fa8cc3d2d445956698d80b19e1333d93cc19cc5fd93cc4886b	1
2a4e55c0a539b2f1cade96e45debc7cee27ac04490f079f791a5879e2ffa9f28	1
2a5834daebf4cbadf2dffd8e6505d41b0f1bc57fab86a2121feae1f3762cfe53	1
2a59fc5e09ff988677b69c9d2bdd9faf4049ff0d6a37ec3145ee3e2374c620de	1
2a66bffa5a59fdd37d413413f4713a851a7b1551727b4c6935b20eaffe94ae72	1
2a7470a568d512db960307e837de4783fdf0639f3a8ebab20684eb76741cd729	1
2a8fbe2a4f1fb3c4f7d55c2d861624eb0816b5ba7ed24c9a0428ef3cdb78b74f	4
2a95bd849547a47fcdb3b2ba6a937cf3d638b6e06e82d7c9442c85c9578e30c7	5
2a9991ca4969654357ace8e84de62aa2ea66df3e9f4280572483aa07db8ebd5c	1
2aa3c68365f86a1f5b7f643a5ead8fc07e60b74a168f34d5f084b6212b11daed	3
2aa3d0e4c0f075064775bb6fcfb0102b06273c577f0ecd0ca62bbbe96e1029b8	3
2aa6a67ea50c21fef81842607cd7a2838a4ea60cd129a6a65865160af146334a	1
2aa8d12c791345bd806d8d5d64c42e9444225c52cb072c9bb4b36a5ec0d8c972	2
2aaa6ee29b445b82551ec7438ff9a30c8cfc5ae2c95e0604f8a95e02110411f4	2
2aaaf6a24b817c0f16f8b22b745d66383015f2264f1ca7cc9039c2490540470f	4
2ac42260870582cbb8cb6867a51bead5889de4795f56e5054b0702ee0599192f	2
2ac46b7ec7d62204ec11bd5f14b0e7411c0add028cc98cc4e940026758ebd500	3
2acb5343f9001db6cee12fb6046f3c5f43b63defeacecff989b1db054ee7279b	3
2ada519d232f42c097391ceaf4e4fd788eff922883dc9c769df4545737d104b6	1
2ada7ff6eafaeb36efc4c99b91c1e6e4ce61cd7a036a4031e9bd001d6ec953f0	1
2ae06f21df0103e43abf0764340a0dc79da2366036d3504d4ca5bab64374f420	1
2ae16f990cf8d13ee0098446f127f7a1ca1f85bec244019f4836cfd8e5ea9f73	5
2ae5892cdbb64fc6b47dce397a4179598432d1e6d5c1cc3f9385e91e34cc3bb3	3
2aebdb521516e0519ea712509e488c45e0d3a244d07e1e0861069f4d6850a59c	2
2af14a631335cb1a9fd733c69b62736098901bdb5e9f64c536d6998c0562f83b	2
2af3ab13771666340c75bee77e46f726247b77cfc2c599e99661365f79aef8e2	1
2b08eacfd612b02f3ec0bfd0335b9708e7b5a0140caff9c09adee04dededf70a	1
2b0a363d019515a012c7ad5fb28dc1dec62a4dea46ec1bbdaf1093b8a5b0f2a6	4
2b0c11c7d9d988fd17be8ef3c673c76523dd6c9446978e39029f006f02ab6dd6	5
2b104a9132ab833e9d927352173fcab9f5fc6e11375ecbbceba32ce1da0557ad	5
2b11ef0ed4e7cc5df2dd91685afab39324115d203990630356e3c69b12c37e22	4
2b17e305f1af8a28ffca9e799944d4a8a37e9d056920f6272d005369cd63391f	4
2b1b9454016abdfe7a8b2ace392c4b9b8626345b61298adeeb979dd39d8c9201	1
2b273b03e196d2bbe195942b007e2a59deeac58ff4a8ff39845c7a87a3fbc7c8	1
2b30ac1366c4f980f2d0e96e319bc45a6e3579d4901097199f5cdd0e8122174c	5
2b39c9f39931df40e2473b3e07f7f546a9c6db0ebbece158eec5e4cb9d5c45a9	1
2b3e9a9b1ec1eb3d672559d005c04093ce67e65e86a32c084ec90c8d3a3a72fc	3
2b414bc048e22a76eb4d40a26f0cb1d7a398df1c9637614763f5ed30a33f8588	3
2b4fbb76c39eaed3e0b992743b13a8b6ddffa7c416472051fa82dd65c22cb87f	1
2b5bdf98abe83fa3368a557fd22083c1251a84431700ac6acc0368325638c3ee	2
2b61ff8dc09ef94c0e61df4a2a2493f19d7bb38c8ca3c2521f7d8b963d4c4f9b	3
2b6b75473afed83520cd8fbd091271f7f8cde5d350e2f2a78f5cce6f366882e1	4
2b8054c80b9984066e66cf8ab70e5da4e6381ba36e40121ee9a7d373919bdb14	5
2b827a95e853f7b8eea50c87a4141e0ef84227a4bb71b80c5d4fa711cf05e596	2
2b82dc9e619561365a3488af0c68e61695daf15d5c5a9cf455816d3a45c00ebb	5
2b8f8f759cab16da1d08fef216644f40d20b8328a8ba1cbc599ec70b7914ef76	5
2b8fc3eafe22617977216040411b56e08ebd5840d4f433087ddab13b451e3b35	3
2ba05898bd6dbf7cb46facaa9803a8670bb491598b3567be6e2a9c80ce3a7876	1
2baa3b7db191a2b6745937225659088384693acab2cfb7d3e50b4ac78e5d1fad	3
2bac5948020932dde6c5bb4c9d3086ed519966af635b319cd6dbffda7dd78e17	3
2bacbe62f6ab5e745e8618cb3f0a0d2319934876d2b52114e0bbe678b75e5fed	2
2bb011c2bb6e9200ed013ee4d3610ff35b12d9a00cfebd46bcf59a36a6fb7029	3
2bbba304ae55e2567f79468ffcdd5f90eb24db7a3fe10eefdd58a5447071a0c3	1
2bcb0843ce84ca46a91afdcac279113efb9753c9d68532027a22410b590d5915	3
2bcfedc2ccf21b0c6413e5cca8acaf84ee786d6872c3ed52194db2303585d724	1
2bd14b4e91ab9f61726e7bf6fcd7310e05f23d53a3e0a1331648a68c1b2e2da9	1
2bd868b83ea92755ba22678b6421ab63a5ed7d85a75c36049d6d9529fde767f9	2
2bd87649759e56850247d5b711b6108c33ad281fa04d5c2a7c264541abb9be59	1
2be365fdf81dc362eb8ff3049a7242f3f9314b4e6103a26de901a4424eaf33fd	1
2be6a8f7e6eaa0cedf25f02f3b61b1f51a2cbdbb60c6c68bd265031a96746d0f	5
2be7a270368bcdc34205461141e7cc0398449f0f1567b1c0c7175bf1cbe291fe	4
2beac5f3264518808778e4fd60f202caa955466db681c82835169285418a9c99	1
2beb2b9d9a465afe72008f935df48751e17df69c672b0890bfb99a74bd7edb4e	2
2bf008df2280c914518e5c9aafdc3c927ba367740377d2579ff02929e933bfcd	5
2bf20f51713d319c3e7bd16b30a2f239c55688a09cb40395e7b05f0f09521788	1
2bf401664ea42f497b53d815f2f587390367e620dd6fea28b5cd670e4a1e5122	5
2bf6c80a497cf86585607b10a5ef0ab95104b01fec506a715f7aa9509b2cb91e	1
2bfb698c80f93a3c3f95d47f8adc81f2fffebd861fe8f4d46c28cf615fdeeacf	5
2c0899fc7ab9361a6b325795340c70c16f508664c58b7ec44ecc23ec5e895811	4
2c1429a9569d7e3f917d4ee07043815e4a763b99184b357f54620a4f9fbc91db	4
2c1a82fce96d04b344a48bb531dca3487c87523c139a3fe7a3422af977671855	1
2c1af37e9a4a869f23ca02d70dd3cdeecaecfc1a20899bc648a9fcd6e638afee	4
2c1c38a8c1529e166fb73d8372bbffac7a4174b0d3104ff86b1c2693125a8026	1
2c35572c8296a814df3d8e808fc44effd47098c5d7e7ff14f13d8ecae14eecb3	1
2c38679151f86223f35d0b715e51ce107023d2b8c546d35066652eceec5fa5df	5
2c38a0b0e2248dcce104261ac308e85551c13036f90828d8c9f20af557424b0b	3
2c3f3e9f44d7782821f5234b73859399b2e27ea40a961ac7e8f1869b32123ef3	5
2c412a18ebd9432c59b63cb89f70b4f313c12f81fabe5010d37f25e1023c2b69	1
2c4a3c4fe3ed8babb2e7efee038a045fe57e79a099e00a8666876bcff57f4d02	3
2c4a7dbc592e970348814c4a293d194e901284eb3a0f0612d3783b77ace0638f	1
2c59111336a0c2ff20b8bdca097345df1e427f7331550708b79f7f3bc1f5857a	3
2c5d96fefdb228446c35b20533c40bdc061ef90950ca533f10c69de20740fbec	1
2c6dd2f75c4a1f54ea3ceba40836c1857677bbe32318cda47f9a03bb7238150e	3
2c6f0a067d74e09b63dac61599631d9952e38aa46c44a4ee68aba1e4a5034253	1
2c738bbc83df64cf74859d605ad981d93b852ffebbfa2f020bb3f52ce33307cd	1
2c82f512b1a719a1181e6c447cc270ed47afc986c5f11142b60b1661e5743766	2
2c8c3202f7e4bc5bac3a4bf4a22aa56542bf1af734dd7dc7679114ffd50bda0d	2
2c913b3f83716ececb1d7f31d611592126a78db173176fdce9eb54f578231b6e	2
2c9deb1280d10757c8e4fecc742237255f2726f9fe68867cf3defa1dbd9dbd84	5
2ca16850345a8a549961ea0b219e7d81dae31152d532f1f744fef77fff2275c1	5
2ca22935fa054215462af6584481531c7b0709d383a926cf7878e0fa850bb184	3
2cb72c61cda7884b86c1b934fb69a255bf54f249876217b6c2789c66545bc179	2
2cb7ddbf05aeca5c422aa2219db9948ff9133235e25010be7915b7151f4400e5	1
2cb7fd8eeb4bef2ca53ddcf23c521929a8f136ba5c528778a7265abd80711e04	2
2cc08ef3fe53e06a63a87dd6752cf06211e04dcc453d1f3559635bc0cd55c376	5
2cce359cc4ab3a8118f7a069986535509ae2f25e9d8f0b94f1baaae354b5507c	2
2cd2cad123662da749e2c2ffa2dc590c629ab6a5b91031983f25ca29ed481fe6	1
2cdae6c5718415527829a183f1b787cb5d24ccf8611c9907261acdf2c2752691	1
2ce29c7a3dd4440b8b8a18b54fd9973fc561e43396d2ea66b697db54dea0afd8	3
2ceed0b86b85813acdf48e0eab804eda66ef3dfe118a0573fdcb7ef91beb650f	4
2cfcc5ecbb34ca4a6631314664a645659e2aeafc25856811e48d7ae1f7d6423b	1
2d0de47b438cf1207df38b14c71eebfcb2374f6bde076efb65d9a1f264e80b5b	3
2d12353718082b49cb3f398197a2fa76d3b6092014bae77bac5fdd9176d3079d	2
2d13569ebd059a64a3edb6afbf76fbaef3f775b9da3328f829d124bbccc258f3	5
2d23e8f19bf65a5ac5ed1ce4d676a26a302d377f430b3c2308edec8d1c0c0894	5
2d246cb0a554c7ff11159ebc8af118cb2e2597fac0505af9d53d6f2354037316	2
2d4242eee12cb9f9a57ef39fb5b81893d5af05ba84aa4a6fe6a3392966d41a5d	5
2d4faf78717bb33d171982665f282826f899499064b8b8da73e0bd0233563c82	5
2d524c7573cc42621aa69f67ca0f2ef0ecf68ba2e154d8def9d89b110c35f5ce	1
2d5696556bccf8ab07358b90629b267191d74a074a3f1513bb459b21e397a70b	4
2d6b65209ba51faf6c9996905907906aeda95bc02eee608b6df743fb68177791	4
2d71b169bc56931dfe9628522239be6a17e59d3b30d356bd090c886290d986ed	3
2d7439c96ba5202f717297f6a0b49ad95d60174f8d0642c3de05b51a991c5dfc	1
2d85b93a9d6ca3aae6959698c5e419e56782a315c7359a555e722262ecbe5be1	1
2d8fef810872e9559112df3f30e3be4140af4ed3cdd26c5f652957fd56b0efa8	3
2d93714eb88eca88cb3c38ee230431904270ad373b0211be4fd98e9e559f3f34	3
2d96790829c3fcf387400997f04f62f7128ea123b5a2cac315f9bcb7f930a19f	5
2d99b93bc4675ea836e46a177eb163cad75af8295fc6f301cdf08e756ed9c867	3
2d9afa0a24e605dabe810d73bb50dc16cb20962bf980fcdb5be23fdcb418334c	1
2da042d3a72279e9bd67fbd1ab2452e58dc089eead4420cf0d5c05e5030d45fe	1
2da2a741c8e593a5d1cda391fab52263ee537e09a228cb7a7155c9e3f90952d6	3
2da2da9a6953e38a62a968259ce6fa2b7eeb6dc00b4c43c1084f080a1fe3ac86	1
2da3eb8ee2b502ce9ad9463f8cd41f2046f48ba78a578b2384bd1ea1c66952c7	5
2da7ab6d39b6bab034cdcc2b03df1fa44e4d311c7cb9f0618e96912576f896cd	1
2dae208374454d0a162c990ce8a479f2cab0b2b53696b490b5210936f6069e56	1
2db3c24543a4dd8a1cea781c9e6a358c0f430847d8fe041b8d387f2c266ce0ce	2
2db65651a538bb764313cfcc17148c20ccd812e8b7b4b50cf6e71bd6e568c495	5
2dbdfe59378942524b03b826ba4cedff0238f997a7e3b5e88084804457ae6527	3
2dca8e2ad79ccd3940566e71039bfc962e030b00b7d5bad700bc86e81472327c	1
2dd5fc6b95c8eb60774c177565884335ae5f346a397da0089ffa10368582b170	5
2dd6600b494566e4dbb25a607f6aeeafd44f09dd3f96a360f5ca3e878f3fc636	1
2dd99d87d365eaf59e1521d8d9380275087420e3448a2c31b50af271c5a988d7	1
2ddc12e1f1a0159eb277d4944d972ab368db7508347fb88a1a4e220e96a1085c	3
2dddb7d34918e149c42d7c41f9c5de37c4cc080a744f5438024f391f1890dadd	5
2ddf5ee308671abd3aa4257e711953fab5a703ef15aee750e8bbb4162be33553	1
2de0fc06c7d95e6a601a09a8c4d9f3cca3d63536911db3ed07fd83a3bf797a8e	5
2de3fa49433bbd78b0f9543ea757e2ee19ed4a8baba64ecd4fe9f125a001dc3c	1
2de4cf8d9a13b80fbdc051867985f24bce261dc9180f952cd5aea2f83cd8685a	1
2dea14fad0bbf4dfc15fa183e84d5adb54f507212613c1ca086e66b066891ee2	2
2deb0433af0d51bf9b251829af79388b83c4b3858c9a57c0c8f12125865f618f	4
2decb0b23cbb305590ed7ef881bd6e511de5c5c5dfae50d937b2aae3df1c2de7	2
2df2647433d7e9ddf882a8b1c771a251955d19506ac386f630659f41fa2dbce1	4
2df769dbf87fe33516d2b1772fb824bea006d7ba16ed948f620d588a0367d893	5
2dfeec0ac8f3c9e8fdfb0635509e427b67b577dd860cdde18823b3c6501b64be	5
2e0184a8bab0c92c1a0ed74f17f7d386088b9c3148fb587e86d179ca7eccff7e	2
2e01c90b4d38c0594c20d642a7a4a900ae2945064789df3315ae1c7f9b3f1b0f	1
2e0a00a429473050be2d704e5df1e52c35e540bf4ee8b10ecfbfb143fcb3267b	1
2e0a22bdf9cd8f54dd222fdff6262aba9a3c549f1d0f65aaf021da2abf98bea4	5
2e0f3e8c7551faf87e278330f853ca2452f17ae08cc5ae5a69e82acd1deb254e	1
2e136e709dada8cc112e47013679f3c5c78c6c6af24a7d59efbdef1c48b370bf	3
2e155dca2b560eacdfbcd9fb2f8ee433400c3625d6bb78e95a21f50ffd7562e2	4
2e1719812606be0bc47a2a0e99c4d5f8e455be4831cbace62e9d270252231902	1
2e1f56ff674f2ec9cf1221e115e59da7a09e58e3274cc9b0f60f6c47aa2711f2	3
2e2d2616806de1c4ba63177eb17f080370b1d77daa94710f9cc067ab1ecd241d	2
2e2f2ecfc99ec4db2b0918c7f971d08b897648cbc3a439d1561e0a3bcba0ed57	3
2e4a5f827fceaeb473ad9d0eeddf2ff9a86cefb711059aadd40ccd3897fbde50	4
2e549a72f3450adc6dac9fc81ab8c8247ec95b5110a293130d82f62ece467674	4
2e5829069ff1dc9f6a5cfc0a463c6bc8e0ad9ec2dd6767d46ed4168ff50daaa8	3
2e59ea47190a6bcc6a9f2bb2e8f5719ffcbf5bad51ecf9c23d9ac46e6522253f	1
2e64ad20f158acdd9ca89fcc8f9d432c2d246e7b99988e33b4fc0640e89d4ab9	4
2e66aa56031c5274d66d21adfe032711abef9b7500693ebca1001779366d4b9e	5
2e66f3c2525d808744343f9071bedd423968df9f8c8bb06ea05ad482a5fd7313	4
2e7688073de019b4ec9ccb8c4384b4e348bed1fcf5344ebf19270401691c96fa	2
2e7cfe9866c2e8922d3f60f12d3c502ae384acd36b6cd133d7c794f9386c8fba	3
2e7d56764f9fe2c0ab9fd81912b5b6cc3f098698ffc284ee8b127912fb9afec3	1
2e8e2c50e07ae406ff7c8af9be01bfc249c47991253874fa0e4dc8e793a957e1	3
2e977396d4a6bf9ba836636b10c0bda55d61fa381ba293101b8c0b9b29a30dcf	1
2e9c3ce6ef0b502def9b062861cca2389bedc6ff7e601dc46a517b987a7c0b6c	2
2e9f3152efd5fa57102debd1e10d4e2ff8e8ac9b99cb22cb4cfab8e51fa2675c	3
2ea248ffb02290e744020deb646944eff6040b7c096813a13891558ee762ee74	1
2ea82847a6e163f1d842e0deef9f1f2631f9824183236c0a98c99983124c0e81	5
2eac050728a16cf6784dbf9bec00eed2ec02c1929f8ef9b200f095f049c171fd	5
2eb465b7c7ecbacf716e19fb5c62ed846d54c97287a839d96df0580e1b3bc14d	5
2eb7be7057b4ca3b81194d57d181c81bc838060ec2d482641fe5551042e59a6e	1
2eb9fafffec4d716abf2177d085a6fa60b21e2ae58af9dd4b83ec971ec4b3ede	4
2ebb997cb4341933aed0b37218343d55557bcbbbbf175768e20c63182bb9f659	5
2ec21f4dd7e2d99cefe566cd42aa56778d93516a6f2380b18a42b0f39b112503	2
2ec71e33d110f2fcf173885ac0eb1e3ec548b5bfcb1a452a2d743cb49694a6a8	5
2ec9162ae052f9559cfda6b02acd9ac6a783edf4ff7b8a36a406df771048cf69	1
2ee0da829684325a7fc0a5a2f08d51b372d8442e697ca1d46b1924111822bf21	1
2ee0e691d139fff037fbd14fbd6077b9f7db55cd215496d4ceb2c6c0e423890f	1
2ee69dda448082fd8b06ee47c493c63fbc9563ba1476eefe3fc3a045ae273949	2
2ee706159e4cc93f6d02fc0f2a02a21e0bf2aaaa36aca4db93a310966c9c7ada	1
2ee70f4a4a929c3294004d7d3e427f9ed77907fc042420930f5ddee6a6ebe5a9	5
2eee7497367a8463969e193b58a26278cac48dbfc770b00f76cafb9a0081d3d4	2
2eef2b964285b5529979f23fcc46e4ce75501acc8244a6fdc3e625050a92e2b3	3
2ef657869d9459537c35d37c3e7da43f414d89f3a14edb7ac7f214f0ff5e569c	1
2ef90854a968db0e10ecb9cfe2c20387bb1260a5a84e6de883367dca48e65ac6	5
2ef9ae0eda3923e2c0bbb2059217d0b29fffc0e57c1b2a106150b6da882e180c	1
2f01ee5dbd7606d6eff4b18dd80a6420c86b4a73e539f73b3d1f6f22db3dd9ef	1
2f026ef0d03bfb8e6d4b6a0713b4aca7e08fca1a943eb67342598bc6449a6b88	3
2f0be4be2c481d7ce86bb9adebe83f39926f0fbf34b4452001a53ab3dc51167c	5
2f2c49b29419982a9bf343f93044966bb1ab5a88d74e288b9d6aa390031d0d1b	3
2f2d00c2bd24b018a598d0ad90d1c496c892823dde205e2dd276591a72f4335f	1
2f2d5d5ec8754a61654f297d37fe4317b3393d2a8e88a920a8782a25168f8f6d	3
2f313938af847df15fb3dc95d5958d5211442857c09ee2dc2789147d5a0a6e25	4
2f340737742c7e9f5fc149aa23f7bafe13defd1e79262ab918559975556cb062	1
2f3843c135d9bdfb1695ccc5573e71389ee68d96ad9ff8ea9fce7d0351a43e1f	3
2f40cfea06e8f748c7fc9609a560d90280df96f95ef528a5225b0899e1b5dc54	4
2f4259e63d4ead403d70f03c6d36ba1d8cf60c82f314c96c851c34fb23b456f1	1
2f460b9c86c84b1b026092988fcb4a0c0cdbe0b1fbe2cdbb184ec027c877c948	5
2f4a2e0130195e6ea7513a46e9683107224f707ea71caa6e2ead18cdad4f88f1	3
2f5433846509e2ac83bf6688d379cafc5daff32e01e60ea62360ab157f0bf61d	5
2f5827bcf741a13efb5311eb5d28e48fb1f523dec92e2cbe923a78b741371540	2
2f66014c788b42eb8313f8459255d69b1a3613c8251c230e1a9c96e0d4b7e650	3
2f67955d3c29b8dce09bc44073aecf6534977d4df1ede70dd30a8e81be0e2679	2
2f713894da5e635dffa42f5e73acf4d8a411df00726bafde76cac636c59ebaf9	1
2f74554d299bd22a1652af1e8e42d064be62229d152ff477972fb3e9bc36fe4d	3
2f7675e43beaf1ec370cee686cb255e380dd7983e3cb473d5538cfe566b80080	5
2f8f945bc2d23ea2dd463f8b944dcab7364a0c25df44a02cb096f3fbaaedb30b	2
2f93ac34fe2f77d40dc1c17daf7e8e6d6a00cca98084a90f4b6ecd45a5de2b5f	3
2f950beb10db24801f045e0174db135125f968cf45fdc027cdee6ba158ded431	1
2fa07cfb877d5b2dcb054caf2fd613eb7beed4e6ae1e7f9cfcbea03ccec1f71a	5
2fb7545dbf14b28f0d67e99787410bf0bbc0fd61b7a36105298e71d25c0ea577	3
2fb7cd468fed194700e8db2a02971351ab0c817ca12574055147fea678af420b	1
2fc16ed156a52da4b2bd1f3c7f585ead4121e6401718dab2b4a3895149d6891c	2
2fc74ccb5ac49fbc780eefecc6b89b164a8cc152f0a8b4cefcf099e48ed75c68	1
2fc90d773097571a6aeb4b438ba82d413dd3fb228c7957a7b9af7a1aa42a098b	3
2fcf01b8bc0a20cbaa805455b76f5e1c29b86c366e5796e15362f722b6c525dd	5
2fd6fe0b88787bc16813e42bd74e0f79b72395fd75e8da53b34ce9327de8fecd	1
2fd7848aa90c564414414c8040895c35d83e8b67b86035064c8a9398cde1894a	2
2fe380a1ba9661f6b13620c5793fb2b83c0038236b9036094fa24ea785b880be	2
2fe929af5e023e1478ca38bfeb20b680e92d6bb67bcc2ce9ab207e6624f3c61f	1
2feb7e9f892ba1f8aef3d98b3ca1b2c089e607efe62992ea775a03b68277bbff	5
2fef4f7930b2d17f410a2999765022015db6df732d224c9fe30263691ec68963	5
2fff4b9fedb85c34873d6e61809c0da13afce034e39f963ff7b29d95ad383b5e	1
3004f7a199de28b7f12784ae73bc5d68277d90cf965d4cc222ad9232eb49b00c	2
300ef1c6991157b3ec4de57c60e69333d1b5b19c3f382c70e72c45afd016bf56	3
3018012fbbe57a6b8e21639194575facafe6e85262d34b93b1621f765c133207	1
301a3ac5c05e02851f139f3f8c0243369b289837d548fd30d2be595bf8ce761f	3
3020a7e292a6709462ff99f932dcc5fdfb086cc737270e1ec7f8de3910fe58bc	1
302245b8f8eaca232081380235218c49e4572a9ba1d9b89e9b32e6de05f1e4af	5
302341a31f6eb9a7ce3eac6db420d8fd822c21ba5b03cb4ce924db294e267f9f	1
3030f720e0f7b4047d610938794c2e440fb09b360e1d5e3eb360c23c40f2353d	3
303bf9219678b271c52f000baf2264fa3ba6236ad3633b7b579af92616fafdf1	2
3040a95913b61eec9e3252c158ed2bccf062c6721c4b9afa77632f3697f583fd	4
304a32a95619efa4dbab9f9bc55498e4500bc21f2137143148221eb1ef658122	1
30581d9a2c262a98606fe9d863e259279c2e58461539bd1c8b729cea9d8604ed	5
306255cd879a3b3e0ae41b54ee32c9a8451aebdf89c4ad7bda41666bd723cbfa	4
3069fa8a9cf4d35e460f56cc2400a6627ccde26130722df66874d4738c580fe2	5
306a3c2550984ef17d3e38d62531a0ea311c3d185ab7c3327b71fdaca84a56f6	4
306b4a1ad47ba4761bd41b1e2b8a84b4e3d8d2d5ae21cf9d6b3be65b7c1f4709	1
306ce30dbc73c8d0070af736ee32f11dd41d0b0b34a059bad86722cbe3514cbb	2
306db1b72af6857136ac01bd05384133203e735201af420a712bb67799eb663e	1
3080cf625ba2d5ef34e6b3e92272cdff8b4281dbe23ff0f6715ddf5a0003d41c	4
3086ab34c45748f379c87847029cff5276dd639a15f1b971ea2ef2ad44a851d3	4
308bd502a2e54e9eedaa80eaa8bbea24f5f499f0952515cebabfde49fb82174a	3
308beda8a9f57cd0fa92bec20f63a531033ab0ebda6d7e1a311e4365dd229a23	1
30b43998b957334faeb86e37d41f5842a3c6822b70bb11b00ab4713c70976062	5
30c0a2aaca596f0303044f01476a4a9d23867fffac8278ea795f3f426175aaf3	4
30cb208375890e9f04f49da0da05900067be3badb887a8dc9cbd19245ae69199	4
30e9f36bd830edb79f8b8154242965f2dd55dce39bac636c569a7126209a053b	4
30fa242eac84e0d6247d27f8147a911bba48c387f2e50c2d07551103fe94adc8	1
30ff8acc98781593699cdd7067692116b7912355a541b87d355fe8174645ea61	1
31002410f1bf3a6b09fda20e21ff7c64321eee4deb6a82d462c44da8fdbc7300	1
3103875be84cdb485fdcc4f7d2896ab3b7a245dd5bf1d477d1abbe8ca9106a0c	4
3111d7a25fd3e510179830a0cc592c6c9597ec1745fd3ea0a3d6583448274dec	3
3121853d91515499f336d15062f1dd1e8d04772ea6f5b974f19252978ff506f1	1
3126026428cdf7c21ea32c4257bbf2ad57184678b7d622b2072f8bb92458eb01	1
3126abcd065beaf148e82756fb97808d6805d9be22651f8e0e27696c8e6e3d92	5
31371965e7c31e04d1474f2ed8736cf40b2d6cf9b49323f0b94fbe1d849fe137	5
313bc785944bd6ab2f154b7500e0b119ff61f84ddc6715986eff7cccee05049d	4
3140738cecb3d368a0553203be4b7617ede73164ae05c63ca2b2afe06bffba48	1
3144620e381517c56cf2545cb1c19e444c41dcce813dccc0b1f2228b0f9a6287	1
3145d361c0a38307725ae3c33de2138e7bc28fc3f39c9a2918e72773e410ec3f	1
3148fd3b2c87de0b9315080e15e50c4d00b5c7c091a82d022e8ba2789dc55cf9	3
314a81c6f128ef9f42b59c02e89bb4b4f23f1b26b72c994579ace936729f6043	1
315a7df149287fe9301d75bcaa0e115a6054a612eab3b4c3b4a78bc1b95ef969	5
315d79df56de9c2f4e666861ccddcf6f92a23c96d3d66aeff80a12b316a52613	3
3164e76883db8a405933cde62547be73b69c47b9c640b28d3bfff243983a52d4	1
316812a992a14cb5e73997b026c0626702fb97de43ce05b3bb77ed5ffe2da4c4	4
316c504c9ab84ce84cbbe98012f2113265386637aeb013c9d4beaab545922fae	2
3175c08d1e58605333c6f094f02ea8419514d7b6a8f1d84c1df34a247bb0c3df	3
3179b712761eee1c3f082c09cd9be52c1ca1906f9a4208ed0d2837b2a2bff124	5
317bd97b09aae5ff23974c8b88c014b8f1561f80101ab9d7e78e2bbaaae84fe1	4
318232d57d5ae8c746e42de2757692a8d15033814bce7a404bf2c30dcb289827	3
318f48dde05858fb60a9f751c7f43234cbf9b65393fc97d47ef61c54814543b3	3
3192f6daf5ad73c7a6292cf209139eaf96938425d63130113b80daef2be3db12	2
319c8f0b33e6fe9a8eff8e8a3873f6497502977f16101b6e4c2ab2a9c394815e	5
31adbf785be6d59cb91123c1b1ed337bdaf6545674a186018120f55e6460f22a	3
31bdd6587a1ab721ce5f154ffc4b7da9ca29f658805d1846bb7d96b21d2463fb	5
31c527361dff3ef4e3a423722ea51c728d344a70fb2a899fc3b56b4142879174	3
31ca71b1b93cc3ce401a8d67a484a7c25de72028fcd9749db35c2a443540c0de	5
31f954fb5d4f50117870d9022d328cbf7e65676fbf50ef0b763cffc3e0f2bef0	2
320c9e59ca54150d9015fd75ce746bea4d62e9168fb313fd8edc4e11732de4b9	3
3211c75f70f2673aaa47cb2f7c322edcef989591df07fd83ec7468850f435b0c	5
321308e0e3871894376125647920cc0b4d3fa091798c9b60df938536b334114f	2
321bd069c1da64016cd22c1eb52f4a236b360abb262fc72f3210506558548af5	1
321e1c3ce3b8282206e7f94a9410b79dae561dfcb320eb6cbf1bc0afaf8aee6a	3
322d42069682daf13b508e897a471ec015c8bad47bc7432bc83bc2395c34cb94	1
32307101dec4557df3ddba84a079e9dfa06c1a9088462b267162463aea589116	4
32349f4ff60d413d06fbd1540c1730211d2a2419906b5b063e0535a6016ce54d	1
32360aa68181ac62283f9eaf8da9b16efda79b1ffcde410c1f32785a378e380e	1
3242f759717653f4d1e3cd0e511e2eccf0f73c4e306031c6c8b630a5f970ee20	1
325300f690b1b7a149563d034f426e6f85782c6f31ef2731c96be2a9b566d99b	5
326577294b25a1385a4cd1eb87aa1f5f99f3cca6c5716ac0472dbb59b045aef8	1
32698eadbeae35713c82a6ffa2b05b14014cccdd2da3ecba394e41af594d9f9f	5
326b853a57520f53623ed6770a952e6bc3b4e6f5ca79a2ebd9a3c445b284985c	5
32712abb4233c6250ccbf13720552c01fe5386513f07acc2a59a0cbec5451cf0	2
32797fdd14b5114038a35e462d94b14c3f560c46a3976f555d333c4c56793e67	1
327d2aacb265c7b7c6cf11c89393c4796e9f2bfadc392da63ab4e3bbc5dc1569	3
3281bd4c45ba643d1e3abbee201f82a48dd356e7ba627e1e8417024c599cb269	4
328298518137e2aeb535af2128628a9ecc42d4c8c5eb2bf85931364937bde6a6	1
328340ddfc1903968b1c161c6ef7152dd846399149f67ff58637957e52e36b27	5
329c0bb4e461ed71cbbe1fe0a4376e0de24d31e1a4849f17ee39ccb13ac9eccf	5
329e6e8ea33e08f6444970772c0f730a0644471c6febb3c960e3cce4377435b7	4
329f5fc92edb45a2e9a475370437acb830521c3df73a841d22aa24baabfd1c94	5
329fa09567b2b72ebb7f531e61876cea7e93d804f6bef55e1f52b93ca9e5a295	5
32acc97cff730f13778ea400b5993ea84b47b9dc6d72bfe4c645b8eaaf7cb50f	5
32bf35816f51686c655b37eb48cf2bc733200e590da0ef49a7e318c1d44a3441	2
32d79865588116fd0f6d9ea192421682684e5bbb2d250b694b505b7711a7c2cb	5
32dadf8d1e8be3dccef37f9131a8459e29240039acaa222acc9f7b47e5208bd5	1
32e524c9ac09128a3dc20a6b8c7ba4db09673f23f298e1145b726be471e717ae	5
32ec7b536b2700d97cdb3b514b18ac0cd5b6d7d29003e91090017e697493297b	1
32ee743049fc77cc81208d63a2092420a90d85730d13054db645116a193f15e0	1
32ef4c4fbb8caa17a934288fd39176e7614c5181b971a8c6cd736d8e5aa58f22	5
32f1f2ab910ab824be7b63f297977cd54c8ab6baf244eed8fb55421a973f97a5	3
32fce01343fce030151f23236c302cf1afaa8d6dd7f01790d86393da86075393	5
32fd8830d51e53ad8cf5e412afc5f0931a696a1d7cdb6e8aaf0bb925c3fd7548	4
3300abd9ced5701efc12e6d91213d389da44a1cc94bf0e2a002dc241766c7ffe	3
330195f6aef3d83be59105dd06eb6d366d06311f5ea55058a1a277cad802640b	5
330d3300f06a0b2bfa3e05013acc786f44edbbaa41b247297deeb00e386a3712	1
330f2d75e4a34911369e3496e90d14d02bbd0abf06b38d34e83a76a882cb4242	4
3320f6078989e1817f2e4003b8d8f37cc8fe56795320c97e29f44a41468d6318	2
332ff4f7ed9019c36259bd50cfb21a49b619e3261472af84ff37c5f57a43fe73	2
3331f9402c4adb9ba2784bad38a9329ef04a54df38b84317c639e06c5a77d8e5	3
3335ff2888c1e0a74250530a7d8e7ee1faa9bed816c29a17fc5db2aeb1124cbf	5
333a8999cf49577f5e3027510740a649707dbb967b90c1f869b3fde922ec4955	5
333be2381be93369524ba5b32faa5414e12afe30cfb79ee8a33c68d7bd2f71d8	5
33427252d6c14505b4c7738f5b441cbd4dcfb5c7305d6ef6d41b6f75638b17dc	1
3343e75f04abf56e91db6fb4ba4d30755740fea657576b26456b5e842847e520	3
3347110d2d1293f5ecb18c1a0283b6edae1915d21b77232a3448a3ca9c490dbd	5
334ac269489db8b2cb07a23ae94df80b8b5d87860126ed971c90e18c349d40b3	2
334db00029aea3a9e75ed1a8fa427af5e11319d8f3d157ec9b734e263d7ba9c5	2
334f265bee01ba870425d4b50e9b26742c1f93f2f20f70a57458e5c3344270ae	5
335019dd23d3366823153254d2be81d6b1c9ea9d2eca31054086f42bb09b5dcf	2
335627f3ea0e6496b79e586dac6ffed95898e2c8a414c77757b2c2281a62bddc	3
3358328267548dbe1e5220a6fa9a3787aa0f49da369eeab55bab99c9d89bbf5d	1
33610cc41ddfa9b462b10bce16171a65f0fb6aaa622594346066b89937be7802	5
33662ca36b674da7a85d06c4671bf20814d6f5e635f228fa733080c13130297b	2
337728fc60ff9aa402d9e96a418dc0b23c1d4cdf5e2e96936164a39fb13cd476	4
33795be0b0c675e14689d9326c26c88fc67657562e892122928baf83bd965dcb	4
337dae5082e48f430b3bbf6bb4742b046b609f0d4c752dc0325cdae882a7f9ac	2
337ec2c91ebfbbb554be6e1ba8dff9bc25a370800df7c9d128e50c83327e74fa	5
338e61da258bbc3afe368022fcc0b294e785881c4342803e2cda2dcff59c201d	5
339a7cf0f29eb175d1f1a7c5440a5e50f59b3cd10ae821d704fc405a5317d8b3	5
339b6b8b6050fcdee41eeec5154cfd8896b28bdf0167fbf387fb8bc3b74e2a33	3
33a0e923d2d5e630631f1b5282f1bada9d7d01edae987287e10ca6e8a846a81f	1
33a3f534d5465901bf6b00db0b5d9e5fc8c0b4eeffd2c699b5ee3373703aad07	1
33a4d5a5c770a9b28a8ba218a2a1b91b3e8c8f3672d63292122d6be9e1a6c571	2
33a57df7cfbc4447beef56c8fa3c187eb615014a28bf81b99ff15cdc89d306bc	4
33b1d5b639085cc4508a0b3ba8d2862ff92ca995f7e7f44d69efa3972cc5973c	1
33b9c9920ab26bfb16d4cfc937e31d7e303e5a9d8d39d3a1e38e82ca333d9ae2	4
33c22f9040077511c8c3183139a6a7c22af9654f4ff01db8ff2a7b8dbb6173c7	1
33c8b083e58cae155e9e8e683190635174c206f4c17b0323c4b9fb878ca44deb	1
33ced8036deacc5a0d5c43c40550268c708525e9a88ee7bec6d741688da02eca	5
33d22b1288b29305312bad0c66749fe7a3c11c555417be15e200e3e288f02dd4	3
33d2865aa4a6349e0417db8ac722175853d1d921b7b1e30cf0c026794140de9d	3
33d57eeab6a7ca52c1e53bab56cb0766868e1ea43393ac39a0d01aa2ee610543	2
33dd0890662e1b7fd0e68f339f187b4102c32bbb340636978104d3bcb429b32e	2
33e817b4f8d0ddd72fbcd018162cda7c350136c8a28557c9bcd9db63ab1622c1	1
33e831ba4bffd7360446f01ebee2dbeb6f176807beeb1fd8cb6cb52256052b99	2
33ec78e92b92db4928a29b8eadaa97f5866a5c59b0350eb7be46f1c49ab717a0	1
33ed3bb5a302d8f9557551d4c6b9897d63f2b0cbd3f2c4e6154bc7a75a783477	1
33eea91e4181fd9f7c9f61ae7e54f694031dedf1839247383c94cbf8d816f4a8	5
33f24702bc175d9e985adb5a727446d3307d02cfe57bf8433b2e06479080da7b	3
33f51bf44835b2e17cd3a4e87a22dd1b8311d99c081dad8bb18e7317da295a35	5
33fb601db7b2d3f44a6cb8abe7a9ad1786f73745a6ed104911d81be41cb23260	1
340dea7b50eb8c2a5c1a604040e442ad3d9f7b4e1fe648cf515728c15aa8dba1	1
341e8b2ba02e2fa0f44b5465e14d616030144fb2e745c81623b2840050f25e9b	4
341f15b2f5f2820d78a2aa983c0ba7229e22145101737df12bcb4f6c2e72e306	3
34232523ea8f60f0480bcc02e33765fd20f5ad5fd1de8c46471e82079c692f93	1
34244b8581ed847f8fe0eb94184285460be2b60751b3ef06bff1f059f04477e2	4
3426d66194ee4b1fff2a48f612411c42f17e20c5c457688504394eecf3e2a8f3	3
3426ec51705c030e00544f4db6a120b64eb00c6ad98052faf00f3e05bea79ccc	1
3427b7bc7839b140c88b13e49a85c1d981bbc377bf8cf22b616edcbb5ef33e5b	2
342fc3733326918a1ab20d5a6d83bd111428b6d903d4ecd896ff56f96625bbbc	4
3436411bef0108aef8a0eaa74fe3e60e1cc509a4f5dd87ea0d2762300e904382	5
343d57e12b15cdd920a4ba1340b5f1f24edb2fe3fd36a29963a1728078644920	2
343da7dd25274280e30c67448b06ba034c4453e026c3acced6b2f61e0aae9cd8	3
3448ce808209f3873d8a4e382815fa029d8a8d3188b1c5d0976294e9b030f2b6	1
344b0db9a092734949b608402a84668d59e1fe4b6b00b6ea1cb3fff72163fdd4	3
345ae4cc785d62be6aef4f9fd828fa9e791f5d7e79423465c0618d9c67d0cc64	5
345fabc9e01cfac7e1cdcc2b145aee9f4dca378579a410124c38f390a300c956	1
345fcefaa68775358e96c25085bb843c11d04856d37940ca9770ac1cb151d09d	1
3460160440012e46e4389edf1449fee757b590d366cd2895994605f2fc648845	2
346c466bdf47772278e8b0f7710597072a1174223cf301f6288401e523caee88	2
346e989b5dc62d9db9262c34753fbc545630b577a7c09637840bb742249d17c5	5
3473e6869e09daaa38addc964f5130087e8570b8a8641c17990ebec9bdc5311c	1
3477a9afdee5bc17bc5ddfb03c4e6d08f5fc537a58ba5a9f1c40de8808de71a7	1
347d5ddae12f46f42068fa573e7c7a10d6b4c0db9b7c58a07cabaef53ecaff22	1
34969afa6e6a1a57dc38b393939f22ee00fc8f14dcafd60ddd6617a7282e2ec0	1
349e592905f336096105104464fab22c73e7b276b44da1b48a371512f729334e	5
349f1faf738fed21244a7365924912fcf61f0dd7a997d5610d1e658e6a8586ee	5
34a129df641772f36ac491b786e5227feacf584a84b216871668fa799e20580e	5
34ae65fa9e8e989209264303411fd55f788bcd90b46319d7d6df00f11fb90eb7	3
34b168ffaa2ad5e087ab75fe06c45e950300d6ec84f229636fba24c111fcbf98	1
34b6d78a2f1df87303026a1255d61430fee81cd604e36f11efc5d35f88b66527	1
34b9c0e859d4a607f2976d144d99555b29661f1395fdaafef01df1ea495b0762	1
34df549de8e64a2929c6a2dbe82467dcd8747a1bef4f5d5791625d264bbb6268	3
34e1ce5c5fe93d260638e36fb45eb1257cd15d9e09237fc77c5f8191e4c2fd1c	1
34f9602346768faf73a29207872a11cc25d8a72639a010c937c5b81fab0cb24b	4
3500e2a6ad255e30770a6b0778858544342cd4bf3ff7f317369c2ecf50c93728	2
350376127e13e9469bfb3e314c0bd7ea6994050f42d0823a4feabf4696cdc4b6	2
350570ae50425f8a18f2d7d02bc392b0605a274e07c3e4ca5af7ee042a67a1c3	5
3510cba33c6bca2541f8e4ccd859b542e4bec712880d31e8e53489daeef15401	5
351238bb453b28d8f7a0bc5bad794480cfeef91013e7f2ea661a832f22528dc5	1
3512fcc728b323de4df47ff5a79a5659e5ce8c35f0c2eee9c7fc7fc3141d0453	5
35198ade7775590d56fd8cf5671864bb076d8de287bb77d6e2f2cbfe9ea7ab88	5
35224870bac9985b3fb5368de6681c4db65f978ee0d1b35395f52961690227fe	5
3522fc3523fdfe9e8c9d3bad2e867824abaad67cbb7f416123dd94737a131643	1
3527f11339cb1077d5e15f82abe1a1ee25907dff5a1fb8b0c43fced8e3a22138	1
352d8118c0008374e21b3ee5555a126c21a27bcbfc7c1fff4369e59e57f71a3d	3
352da2e9b52de8329700feb6c024d1a4adccf981daf6c0e72398e9715d64c1fa	3
35339f579fee1b4b31b13ca5055d7dc70ab69f8de0ed46dd72f31797860909e1	5
35349fba0dc018dcc6ada9ce7ace5ea36144d0916509ae35e45da972ca9fda4f	1
353c48dc0bb771c0fb807ced70472945288e791030926ac5e3afcfc618eeb4ea	5
353c711584f3eed122058e0fef1ab0c5d1e781e74bb7180337b951d3e3451b27	1
3546e765e76c5d3abde4bf4df7579bc64a6945ab035af10a6b523a119eaf4d97	4
3546fe81afc7622ced36e5b9f09c5183eef33f42e9a95c5b580c6bc567f1e461	3
354750b2d3b57505a3c8543e3d94a489754934cc1b867a0b9c436e11cb7709d8	1
35586424528c994bbf16c87414789983df2ed823b0ffc55d962ca3a0023ae98f	2
356055b6623af2382d2a0d10b098a1da2bbbcde694309a64ae64a4b24729242c	1
3560965308c0b580a63af98f55c7fae9d3ddcb302d29773672e93961df720044	1
35638598129c8a13d519bca161b03a2658b74465cf3e89fff2a20cbe74f44b73	1
356aac4bfb77afcd7dd3406e9e78a92276337ad41b8989d6c79d49c68614a83e	1
356b9d82014cd8424d26a4973bbe86951a5bd8a682f45de9a5a68bfe789a2b18	1
35743ebe2edf7cc0d66eb4fbdafc43b864f8306c2c423a98150c452fdd9d4e72	2
3590ad0b4b92795d68c9dfde24eb9f6fcc91f3bcd54be87df8e332ed8e3dae24	3
35917470b98dad4f3a87cfd611bab110b3e9a8123ea7a0b9bb06bebebf503a7a	2
359965755e47a33343a74460de5a8a9c408de5d5f255dc0270f3e8e7795b7f31	2
359d267c5f5198a38779d832f396fc00181320c5e84a952468473960ac219e8f	1
35a53d50637c6226852c26055fa96bf44d08dc90d9429a30ddcda9c6ab83d6dc	3
35adb392f43d3336297ae151bf199019e95c01341231cd2d38ef8bd3c592027d	4
35cddcca3e4beadad7e440d64d823920f221e26c61abdb7b8ac71122c11063c3	1
35d77bf4148b4609ea0d2618ef44087449318f98b64b085ad118593d21d96c3c	4
35e53281a1db60471c2a1112c76c46059806aa43d3383847c4ac392a5e88b53f	3
35e78a75f4e30e117d475f9828cee02ce587516b3e04483b626c69f7a6bf343d	2
35eaeb43ad590548b1b19fe13590b40d38fd6e083bc1f68ed7712ec1f022ba64	1
35f490aea56b5642aaf58f81d415bf4f93d0ec27d646a1eec519dfafb81e9872	1
35f7b61f447913a3073c3c9b95a06bc2229fe57fb7034b9e9f7e11d2a71231a9	1
35fac3ee55e69820d35d98c3618d4ce2307613974db9f868850122e4af1e78af	2
35fc8db4b0cfaf1125e0c482ce689baa919777c16013553f533dd7e910f275ae	3
36018808dbc320d05f5a7a16c131c8706f714c0449ba3fa616023c6c7ff820f6	1
3602fcd67407c56e50a90fdd7988d706ff05a283c396f3aee7068f50300d0b50	5
361595637932ca389fdcc2e8a4a59631400daee5d216988462d8801e4ca194d9	1
361b6858ec4026dd7aed8174140d5b7a3d4d43c5ac7ca49ae34960240fad5cb4	3
361cffe3bc347b34e04d071a06720d39b13b8fdd5cabae011ebcd44650f6871e	5
3623a047bf0ba4d32a86d0104ba403292a5b317287dfad0471b33f91994d3489	3
3624ae72f30feb0815de228191bae35c82e1fc1406aa8e336d3e4000349833a5	1
363120a377ee3f0c3b016169a4782c9b58caef45c09946545f166b2e535410bb	2
363b92ec72653cf98282b74c7ae820074f7762969cd1afc3f017337dd7a5dbf0	5
363f9bb406efd19bb1e05ac97af48d8a8fa7eca69a1aedcdca56c15251247b07	3
36406f0395aaf755ad708ee9e5a711270ee17b9f49caff7034b18c8600aa611f	1
3644ca3af5fe39677e2f57da231c0625d00d76d5ac8bb3f52fabc9d3df9b579b	4
3648084c4d29e59105ab303c84124c0b84e39517787a02c3423e602473bc5951	1
364bf15057c5179fae549eb0a8d0eca8bb9887b34ba41a03851083ff6f535aea	1
364f8ab43537ba01a88429db87560facf58663be776ff0afca9ba6434177b241	5
3650488518e4a45be3bb84df4e5220e9f30b61ce1ef9c52ea1a4c96c47d11b3e	5
365057bf5800148cdca2e3eec7591be06295bdfcdf3fe5e16213031d95edc69d	2
366435b1a9a4bb24a96d9267aabbec7d390a0de4635aa1231deefcc3a7d8c0d2	2
366681f3b08643a21befcfa6b4485929c9482a396a524a8666be7910b9e42ad8	1
366aabd44c3500aabf9e701dafa388398689b0fcdbefcee1d1d7ea9f6fb6c034	1
367064856205cd524d847a8bfd904c7bfa03e65f4e2260324bf3836aa2ea7a44	2
367c3ec368021575fa0027b1ed1e6c84045593eb3700ef0563875508f8e10a4a	5
367c75c0e49cfdb8cd24224a196155c2a41d0c973e4ca347da3060be2b8d9e9d	4
367f6f6b53b05da4da9c4ac8eea6b7c2f93c02b5569cd65b3c279a9843b1d10b	3
3690adb41c3a8339a904029a5cdec2f69e87f2a7646fd4b9cdcce8f7dcd90dae	1
3694ebd34c681731f1c3107bc119eaee36d666b806f0d651807f8e73ef38b66b	5
369a33b34684708e8c4a728f280b798be9e16f9ea252074c8fba3ecbb2816ccc	2
36a6bd63f0316e00a1453087394ef498d31725b419dc0a88bd07ab87c6089e77	1
36aa38112edbf97b8131b0cecb24a9050d6edb427637bbc28cd3e471e2024be5	2
36b4878dd034984d4a3018cf4694c28d54a16368f4c109f8796cb7234d55f932	3
36b6b4173aba8cdcab261d31842f8cad6ceedb9c7c422bbb8b6d4b2f06160456	5
36b7e5e141dca2e3f7778c7d3bd377cf82c920c5855acd90f0d8ad6ef2200329	4
36bd5f015c7a48c11ad0bfb03222642991c856f4aee433e7683cc67b3dbe238c	3
36c5c2978c6a9240a091716ae2ca768e40d72e2ad35f592e1779206491fbc1fc	4
36c7a899302988c962289d8db79c0ce2846968f8f762a2c1e29a310ee421ac71	5
36cbc0994c325d2bda5f9b52dfb85464352f22c5deded30948c901e86623f4f3	2
36cd4ad2bd74ac26b4828e03726544ea93833c995de957a866122d3bb1bcbf98	1
36db0e1ed6c4498e26b33329fa4c642db986f135aed5f5dce4b96638682221c8	5
36e7d5f3efa288e43004849c2e81626d9f330128ae356292132f67cb34ffb315	1
36ee4dc3f424c71cbdd8404ddb565c53a2c35ef2642632478985c5711093d520	5
36f9879485cf434979c1659398ff64ad4c166ec1f69a4be6932d3b203e47f4f1	3
3702446abab494aaf316afe78998bab362339b871b719715ae8a7bca363bcfbc	5
370597f9fe960b92c29852acf2e57063e168b2893f1c1aa08f670c7cc537af96	1
370aed99203c7100df988fcaed0b51feba90ba958b869d31b75e83e56539c765	1
3712f3b985f57fed549f0b2c83bebe187ffcba7be48e132dcd95bb5881de511d	4
3720ba0f3463e8346ae67311a867eab6ba7920effead422f7cbcab3364f1f935	5
37259def9f5132527abbccd2d71a07bceb0a820ecc5b4a7bc6c197f904f24775	4
3727bdfabf64bb2a0e444e1a999cddcd666e70bddf8e2c7a8ec9de39cd40f95f	4
372833b40a2b11587cd4faa5fb90b1b85d5008621544fb11b1acdf9bc8bafb06	5
372b215adbc895dc86ac595d62021985b8fcab7206e450654e5704d6fb9963a1	2
3736d5e137b7dee295e14fcdbd958947bdda4b751ce26426eed89ff7cd106363	2
3742b36407ff382c35a330f74e6586ab470e23ac6590ec9354683a8be59a2513	3
374bdaed92a9f3faa97c20a74a30f91051a51bfd4fabdb9de866b8269b705f73	2
3751f1e5608b180e5703487459a4591ce067b7229becfde9b659cce629494ef7	1
375deee62f97f6e0ca0452e27d002cc3a7c42256f909d03d5ae9e24a376e9b74	2
376052bc7b13eeda561c09621e09583d8760ed912de44a52e9a83101dad76fff	5
37684a255cb56b883af74a9c5f8130dc107add3187425dc3bdb92dd5c887525d	1
376dbea669c97cbf3cf2af9407dc4a7f8ddb10cd6aaad5523fa1572bfd05ac7c	5
3773364a195e8b1db62fd523242a9f731c371cd44776ede3a976eb1fc1bb97c8	1
3779d2d72c80b5aea8d82e553d63de941391ae51f4e907d265181bee7cad5cbc	1
377f3c71ce76cbfac6306ab35fe035a4335fe9fa8292ec9c9fedfa5d11eab068	4
377f8b58e0535b30a44c4377bff7d983eb7c1407bae02b79ab0955f49714f9e1	4
3789824c915cd50eb36edfceb1e621e628b721778965bc7f38322ab772f2b150	5
378e6aada791e059edc58c927ee1dd21b79c62a13dd0a48ac5455405f2a24bd7	1
37909480332990c2f20b0512821c7b8bb57dc9550d51bd48379335aabdc20148	3
379fcf65fcc6ae4a51a92fd964b73555cc7288fa40dea3e910795fb76e874681	5
37aa8268007d0d5f41d3b803a1e58d86a1ebc4ace03ac3f323acd157ea10d6f3	1
37b5bda36efef28d91bc5ac5dab9a7f9d6ff9e630e9adf3652ad90e585f20b9d	2
37b8f420415671207c8219b765614d19ddd40b0803de102f6e7829c401962a5f	1
37bbf57193ef7d97f39f600b3b7f280a49adc02c4e08bd5d2b100337e2184f4e	1
37bcf0326549d36ab1ecb2c34fa64c1dcd0600503c4d6bb8e871ca53e1168224	1
37bef1883816242b8e91e732b5913f401b6c32a43bbef1c2b8b882e528bc2dd6	1
37c13d479a3156d3ae11e8785b89969470c3ac2ad0dff5d1fcaa3129b9a8c4b5	2
37c5bc95afd1fe9f942779c208137a20387be477c7844dd612bf0a67f63247df	3
37db28ba364bc3ca2c732fd34d6c02de2d926a56f72d9bbaf8ce0a6a201d3489	1
37dddf56d4c29d3e26b2cb313d913f795125af2281f62afe38985861cb6096fb	2
37e4261f0056a504b6050f9fa94426bcac3d7f1f9273e3b9d783d8649780d5e5	1
37e46ed40708d1a0932f0ed56a8a738bc547db44375482606ecd6827a0a1ddbe	1
37e7a92b3eef8b24073c8b628c9eac2e45f2f729121cc85c8dd0777fff426918	1
37ed88cb19827182d0767116a36baaa06068ab08f901d3ebc96a4476b1922822	1
37f5458ba35a6d130cf5dfe24da1fc8bd1b8775d37d677b59fe519c7775ee121	1
37f641fed907dbab51806b3ebacee095d1aecb22d5d4f0063be771520ae7229f	1
37f80c4c43ff74d8f924d49b71329b9c2a5adf259b912b11af8f0212f3195479	4
3800aa3c10befaaafdb650595630e969fac203f8104218ee6b42779f43476991	1
3801439088e0ab8d7df12e13dcc875af731457886c2d142505afc75e448f086b	5
38028c98827c86f619df7bfd4b7d9dd1b17cc6eed5a9d6cc3f67c02c9b045163	1
38049422d0f4190b457354306c1613ae885235e894fb788ed795a730d24447a1	4
3804951478b47c322b355ae2e7511f2a50c45a3cbae12ef819540d5bf79eb9f2	3
3805f2602335d0662dce811253eddfe2213be5623996afeb1d65cce47525b092	5
3807132109dc759e24440250095ee5e03968447688b1c880524fd409eb0d12b2	1
380803973a58e93759d40c53617f9b1ebec7d54ffc2184a5c0419149a15e3cc2	2
380a680351ead86bc2663c3131ee12e84815d2a76567db67672ed8582c135f16	2
380c881affb10bd6cb3d23f5513acef11065b41dcfc2d689b702d2323cea70e4	1
3812c1334c6f2001554af853f552010128602fda51b90cd55adad65ccedf483c	3
383a3becc3e80999a547f4a80198cd685afb5916f7b573ad2d45a4f810e04b75	3
383b1fbee240c69be78c723cc1c244578611aae98317604d636bbef3349c58cb	1
38401b640fcbd655f20f4aac91cd6973ab18298f0d7119c6389ab4fe521a29f4	1
3840f91d07b4d6e009fa3a790a8843fc1970f8a2ca23daaaa3a170ab2bde31ef	5
384c921fdc8cbe377ca19bd3cbe595c6b809e4b6d14703459a29610a3699662a	1
38530d85be3e226635bd770840dd9e76463318a6729df3a61753eb5c57efa63a	2
38613ea62c9b56296185d309e524359e7b301a9aae17bd8ed3f4291f442e51e1	1
3862ab67b5223b5940439b44cada940e5503035d135e54e66db77d7aecbac1ab	1
3864c142acbb71cef621394eff57a1fcfa77ecdd378a8194a798593bf3a548dc	5
3866e0c38a6315481c24edee6c29c91fbfc769f412b5d7913fa77a8c5533b83c	3
386f449645e80db0e324d2218698bdd089080a8f5717ee5ef1768d1cc5952651	5
38700e84902fd19aff277eefb92648cd0073ae0c7bebaec78ac59e0bc028ec7b	2
38736a62e8244371624195bcb77bb725f6d0598b36b816a264f3ecf510c698ba	2
38756cf0f8f89254e628fe91c7202d517fc0ad3b0eb7abc2c7b2b26c55058ea0	1
3879929f6f899c626750da96305e11f67b1ed652e1d98621990deec98d7843d6	5
387ecc62aaed94697f9f2f475f834f511cfe3532e3de4815ca33746fcb0f9b15	5
387f2d2ffdd97cc5c39c53a87753839d5c4fd83bf27b3ed8b5d1875d855e92f6	1
3880ce583083ac8fe8584591741267d0ebf0d8015c28d2489657fb00c294c57a	1
388141eb324f250329328fd468fe9f7a187f29f92358e9f7f015e343799a8eca	1
38857cd5ff12c3e823507e5b1421fa951d514cd8db8e42474574ed74220b2efc	5
3889eadd56fd04e890be0decbd7c186e4dbd8ed96e9e498f0cd456eb82d4dee8	4
388adad27ee3936c2199d4486087ae4fb14c13a6f2c8ba7112af0b6dabfa8687	1
388b3abb94cc97f4f696ff10f2c89cb9992b31a544e4b5af1ab674bcb72f45f6	1
3892866ff46de2ed57fa609d7a5a809c71fb05263b991ba1bae56688fa97ba06	1
3893378218a082befc1b40bed113814db2b4b24e86831f93427ed6f0873e262f	1
38937358b56036690e1de3017bafab31d6e9c9b3cf80d7108680911f4d67a532	5
389414f170d0f21d805d262e30263c92f3897dc7d07947e448ebad56d5d66432	1
38a49ca8808bcf3bede5686bd0ed197f44a613977b33a4b36de734f2e2894665	5
38b72e8c74655a18015e2da6e09a3100f3cfd085e78e4e85a078c8a0ced49b0c	3
38b78c9dd0ff0df8f457f6b0b2b958572756d54097595327258cc803b6e033e1	2
38bb2e2a2a68dfbfaea6b188eedc9635c2a524192df6c97b4aac2b29547d5b3a	5
38c9138d88d7c6ce79942409cde5758536dfced2cc54ead34d93823f8ca42441	2
38c92d83c2d2f74fdc174ab8c26a47bbbbda930e3597344331a1a8249b378d69	2
38d346e56c23bee8283233eb915104735959bf9e7ab4ed8bc656645eb30ffb3e	5
38e107ea4829e87f092907438a7825074030a5ad3d88f3a732e9dd1290bbeb7f	4
38e117a68d401b242951d6f7afa5655b4868289c347cb2882cd1d4422a8865f0	1
38f113506f12d03bf3156bd52e3ef8e5b41232aa394d67301045143c850a6961	1
38f20522102848013e6123004d15bb2a320525cfc41698d7fed390abd6ac678d	4
38fc3972631a9a544c72d5d13e15305194917626c49ec5d4e5bfc72bd7c6c829	2
38fede1a873cce56535d9307bf9850b1c70210d69b39a5229b3713db5ddd95e9	3
39022ee0a85d8ae5396951aea83fe76e068b697a4acc75fdf26c74515ea417d7	1
390905a3e7f4df364dcc2d4f13986fb001f760473a9c3e081fadd9939110ce95	5
390984e7bec1ec44830fd4e094fb014833214ce0ccec882676f3762d6e21376d	2
390b965fe102373e4f9b7caa4d69a3a89ca61497ef39b22cf094f50996ded326	1
39158305ed3cfa21688d2a60dff7092111a4abbb4f0215ff636f73c660cee182	3
391df36bd51062c44c6072054a0ff86868d78b5f2e005c89bf244b65cdfe4a8d	1
391f089de212f4e24e936f20fe330fdc8da6aa48cad5c1a30594d741e8265e1b	1
3935b97fdd24557daf56be11821138c10c61e1be071738dcf5210b34d8ba6403	4
3937e0f0e5687dd56217518065f96bb0b5ed063db91a750ef92d61f3706d6c0d	2
393a3de7901f92a72d551a2a40153110ceecd1f054e89dc132769e845430277a	3
393aad1858b7b226e9ec0a3b219e23d373790ab1488a2f48412bc12f0d56ad09	3
393f3095fb6a734c4c37972f26ffe4d85b0733de4478c68adf50260025115688	5
394523379d6f8d8f1c380fea2f79d341cb1d86017c865f0e818d2970916965fc	1
39481fab3aa9c56a2cc8da61b3674780874c398a77abcefce8ef0f8e666dace4	3
3948e33678c2f777e7b8e0e2e595611f35743421089579b57f5899353d7d752c	2
394b284511a0038dc0c4ef3298919341319c4c69a0d4ed0052fe0d66c19dc6e4	1
394d9d81275512383e26328075a24088f05642681b3f57986d306d7da2b737ed	5
3955440590b051af312843f9c21fec478caec3325094cf8e75e5a7a1c23036cc	3
395b0d1a04b2f2ac7000243d37135820d185ac69ffe9f14af740d83d4422b330	5
396562c94534db20c5c1c41fe8380392809421575fc1f8e6ff4b13da03533161	2
3967053534835a0dc74352b7f53313ee162e8601058689afe2fbe8ca6551d566	3
3968e881633d843b31d6e09dd4e813170bec33fc023868b42a81611e74de04a0	2
39736c7fd2b401b81df51420be72f76180c9aa45573322e4278e81f4e94388d8	5
3974478312eb615c7ae27f4622c5ab862c88742b1c0f7d2a78fd1982c3e68783	5
397e6605298bd699980646c317fedf5328bff1c42b8f46ead0986f75d1e92c8c	1
398147961c851ef84f6d140da3961a9f28da6794c09b412338aa3c093f43451a	4
3984b6ffa1699449c2c702d9991e45a231cedc2ed883724d4b4bf17b5bf106c3	5
398f60506652e6aaa6fb801f5b71f428f3bf89f3d54e27c67fa814331756dbc3	1
399143b50783b375fbe042d96cd6284ee1ca1157f80c9a47a03e59defe71006c	2
3997188627ea3b0ab1061ceaa2772469fda2414e2ddd1242e1e18260a650ae2b	1
399d0390f5f13d6b78845222f3726acc177efc8dac820a95c5fbd8781cac17e8	1
39aaf742b429c77e9817cb03392fa69309f47542bfee9af5ea40f5aede01aab3	3
39b333bd9ff419dc5e09d0123e3fa29b3032be46a23f9bba7bde411aa0d1ff4b	5
39bce255ed6b9280ca5d987872d72b4cbf92ebf8ec1b627391df963eb399621e	4
39cc5c4915c3d97a277b5fff49aaae394a03f489e87ce8dcc4ba35a749912308	3
39ccec0b459143f44204ef0d8ecd428285d70100ccad54754e04626e6b18e3ba	1
39ccfc365081d2e98142e07b6ad80f4f1422dd72691d92fb4fbe45667b4074bd	1
39cd958531a46cfc05ae40837f0bb18253f869380df0fd16d685f53d4a7c42ee	1
39cdf6b13c07cc31effbe871d9275d44f74d002c5aea502abbceb71814f9b7a7	5
39d2e6c60db44e0ccdc84da4cf9e3e3949e88706a274def708df1c367f0264c0	5
39d3027c11944072ecb60946d9b0b7e5de0bc52a77f3315a9c64533c8b418038	1
39d37f9a91d90b56a1ff7743ce6c530facc80fb2b1487d09d9c454e90d4b0cce	4
39db50ca30a1fad48ca5195ed4300e8aa6952680a3811386b7094e70378d8fd7	1
39dc526775d422f1310f74ac2c03910cc865e02881bcbefc031615274d667b20	5
39ddc2f70725f13ae505aa19eac6f3aba61bc701038764146cea7a33e2bfb2ad	1
39e4b12a0f324d8a310ec585e25576b5d3a6a8ff1368189f320b1c9e81a08e81	5
39e8613a253f42342e7d81393390d3ad77c4e8b7ad426320b090f3b256c40bbf	1
39e8f6089da568af7f1f722c0bfa287921f356a990dd00509f02b2a0b3b18e36	5
39e9cab6a9604931c611aa6e9cae221284d7181937481c25a987726d636e558f	5
39eee62545be206daad220e6fe2194424ac8163ead07d00b943acd3309b63219	2
39ef01eda3f621b9e82247960d964a15576e5e29d378b28d69d6b66155a0f3f2	3
39f44e17ba55d80918c144c585c7fe3506e41c20c50d2bc344f38116b06ad213	1
39f50bf9901dc64aed7b7100c036f416047dcd8845818dc7d333181cc2024144	3
39f8dd991d2b6e5c585e5ae700ecf99fcc755aa729551f6807d38e4d0b7b136c	2
3a02b6f9db42ed72b359513a84ba458a2dfca1d6498379ccd09d5151530ebfb1	1
3a030fdef760b09d6c93fd21bf78c56fc79ebaaa6629e8b333242d1097294744	2
3a12ff92087c4598d8bc3597e0defc6b6473ec2dd7361fd099f73b6891f7e734	3
3a1f87143bab0ceb09592e442f6f5f0e35a42625526862071162842e199a415b	5
3a216b169f20d363b556bc23f3b05995e88cba21ae15e83c00fcb9708b7570de	4
3a290469b58208df373380f05ef323b903f257f11a89e1fa4f302aebfb59b69c	3
3a3488a087ce828178bec6b86cb80756439a3d8e718ed75240c56fec9be878fc	1
3a3f04424c51409c595927aca55fa357e53ff389691f7869b11de0fbfa62bf93	1
3a475dba7b24b779ca05ce12d2542ea7193ec44b6aa2191a79f7561ec0ee26ef	1
3a4b784eb50c87548028ee48c54732712ac62de30fd343a4acb08f46c143bab3	3
3a52cabaf90538f88b59cd49fdf2b6f1022e7f9addb4b79ece776108f60a0fbe	4
3a5b48071e03786e9933373ac4776c2b95fc0a2f72b0797a01b679a39c82b1db	2
3a5cdcb8c811e0ef7ae0a803b02645a3571676f8a5cb832ad0a6d9d754bf2927	5
3a5ce77508391bd8caf8f448cd4381481efc7570df3f4ad8bd7447ee3f4ff84e	1
3a7ad8d666c20eb04dc5da07b4b72b67b49acd4bffff025500a6bb30179b10e4	1
3a80fb70a0a00bef5758f54b001199af41aed57ee882c0a493c072c0577b9df4	3
3a8767e6e40c4558541e3364325d3408c4ef95f9a700b73361aaa0bec84d3057	3
3a89ea58367f42e49b64ce32576cc456ee6356f4c31711c29a7951de9c8967d2	2
3a8c9e274806f083bb017700f9a98a2a9ab719ff90e060dfb34e670e75cb83ca	1
3a919c8506a374eeaa5f943f8b22d6e5197ce64a45331f56b29098650439e62f	1
3a95fb0b747a89580bd14d6e40713840290f6c89ba59518b31f915c83d42db95	1
3a97926fdf5956ad4f85100b88f3eb050f0f79d028b88b937882a6d8816270c4	3
3a9f39397466ecc90d757e6d0eff5ed92665253fbb6527d03c625a15eaed3144	5
3aa2706d0fddaca1c2840dfece5ccbe2db5f40ac5f38009bbc41bb081576dba8	1
3aa409396e0effaafd04f80446968723041b65f616a5d243dd5b43d7d45dc644	1
3aa69f06615639de913b5c3844beaa9098f1a51e8c52e14c415cb65b1cfa1679	3
3aa9419bc2ff653064eb3e078247eef9e7faeefef0919f786ac7694e9a27e78f	1
3ab0eb9887b1df33b9fb12057b7b010d73b2dcaea99fa526346d5cac0b0036b4	2
3abf9818371d0b1d9f6ac02f77ba9052e92e0826d5b3ef5ebcfdd2149bb1606a	4
3ac0be52a10aaac95b82c7e3d5de69fa364c49592a76bc50602967fb34e6f09d	5
3ac59e7d5de47bae7ee21c2400dac0d4b8a1c884c408e5735bb1383636e12f62	5
3ac84699b0e05f3019296ac0ed795f8513ea43e28e80ee145cb8826766ec4a26	2
3ad123effabdcb34e4b4c7d73c7c7affa6571e129a9e19e694666cc170f2f155	1
3ad1ee4f1034cb6ef7d65f872db8c9b282f544e93b8b3783a3bb4c58d9fa6266	1
3ad8183d18c4dbf3e39917bbf9bcc936267288cf00ef67a31d6dbc9a0cd8cdec	1
3ae2b92a9e8c68f93a19ea6b5755e1efea88f63c0ec3c408eaf5404a3e4b07fa	5
3ae2d8260d6db275063fc2644724c8460c46ede6bac869b29cc3962e7ecc60d9	1
3ae2fc77c69ba1bd4270b10cacee7925b16ff7f30fac3a22c667d65511bddbee	3
3ae54987d1c3626d79afee168b0e9d20f9c2fdbbc25352794315a7af1d59569a	1
3aeed6f45f135b410f31f72402aa3fb3f8ed185fc8aaaef4072f7ea72a352a5a	1
3aeef3437f1d0546be7ee50f8ccbf58d399aa49b5b7ff24ff1f3aeced469ec31	5
3b0ac1f7376eee999acddadf5a0d5636730f96ac8aad6656ace83b3235088972	1
3b0dc0783dd488ed405aeaaa5b7f0d32d63a66492e55b8f7ef0e7bbcc28bab7f	2
3b1ca8c158480ab98add9475539ba1d57d4e6555ab0ca85c09c30628475826be	5
3b1eafee4b7700dfafe156a786e139455cc93dfbf057070a12124d777f60ee86	1
3b200794cb3d1b2b9266b2f9a299cb3cd2ee2ef0e66c0a4364d3e8d235aa7c15	1
3b26b472d012dc0f7fd0eab14b18e35fcefb92511a0292d4599c9920113edb96	5
3b37db8bce624a4b7630223d0c4fec57da2c8cc11d7e2b7cca78cc9a66a671e8	4
3b3cc557f19c517e6f079d9a753f7b60cd7125318f8db1791dd5c81a07e321a5	1
3b4046b3788cf7857b87e040a409e91f27a4cc783e3aa04454261dae148c7744	2
3b41b72ec4f5662c2eb0b56a3e5af1e78a571ba50c395e0daef0cbe51e5d1d8b	3
3b45514bae0da69dbede01044e350851f279de8c33c9b27736f178c84db62ff8	1
3b5995ee05d878d8d5a92c24d384a49bd2cb8cc541fa9c8f482c0e97aaab9fdf	1
3b626b1940bc0895cd1c52be50d9600b08335ce8321471dbaa399370cb2d4a8d	3
3b6695efae0df7d098a294c8b39c4d167707c998003e6a825d7ab6ca91cba3fe	1
3b66d49ea88d8370edb96d88af7647f5a2ba83582bd4a4efb898c573dd7cc657	1
3b6fb8510c0b8dd3d85f866aacba58285e69d64fe3e368ef533d1cddfad65a1b	1
3b72501cea5d0915ca2f05a6c6cbad387178d2cf05d532307213ce9302a703a2	1
3b7ec47c720cd38c3c733ad16d3609d337819d1e3db2eabe6e5b7840e1532784	3
3b83ff0b83c050d20943711d96df9cbc11f2916e2122f045db2740a5f5849e14	1
3b873cab1c215c0b5c435a6f88cd65e1a4ede49cfce73bd0359a2b7fec8d802c	1
3b92dc7a712c2784fd7d6fd38311a2a19bd7a654b535c3dac99780450322a297	5
3b9995702ca23da1ab69d3bf3b1a63f11918dd35b1c40010c983e1152a6e0392	5
3ba5dba026e05114251fb8dd9b0cf6f533d5ae0e450e4e4f6abc78a4f2df0d24	1
3bb01c81861982cb4ca6568e9af17051674da42ac93ed1d42adefbe3911774a6	5
3bb10e048c7f38b38b4b5cdc6cd46aed4e262777912a0e18eb5997cfda92ede6	5
3bb306dabd8c8ed56429f384e316ae5c891cf6e394f4b61da7caa1838f5d113d	1
3bba4ac7827ef46b2db6070e89b8b863572b442401c13442590ffb15b39e47cc	1
3bc565d2b2ad0f5792fd590ea4b3a5a9894db45d49ac8a3c583716e775291dda	1
3bcad99d276bd9cf30a2d80081d3dd3f7b949ebfe6963855b96c8e6c4dc47976	1
3bdebb7272503b21d59d2d3b54c4b3b95923c7d331ed6039958abb9123d71e93	1
3c059c7190b0e1f6fb81c7cc2cca96f1d2a124737c4ba8bddfe63b963bc34357	1
3c07eba18581248cbe852b327fddcf0436e6798165950e19efa0492b199130f5	4
3c08040532446b40e518545be41fc9fa3a9dc96571e49a143523ee950b5f26f5	5
3c08c90506d878f2a2f22b6aea49220ee8029afaa53bf65939d7b7431f93e16f	1
3c141f2afe0038b2d41bcff0346b3b6ad79176373b286080bdb49baee3914f80	2
3c14e7b277e21e8a6ef7c8f35bc7c2e40d3f9a9595a8d74aa9b677d62e6fb310	1
3c1e42004d7b15847891f810bd682e84a79e840ed7118ccd414045e53fa08d92	1
3c2003850d72b7b67ecd00c537989c91df005e45873e48fefb341653069965da	5
3c26eb10dcf50d63765aa763ae793dc65e22e436421e5f2a2ad8a59ca1584d1e	1
3c2d2f473883fe91b55ecd40f521bcb63411b895648e0e3e6d6a0eed47a5c91c	1
3c2e1e7ca0509d365bc88f479c0be30903e36641798b460664bf3d031fc076a6	1
3c3c053503d01293dad8c8c055579a8a4bbc3081634f905b8d8a50a2fd0bc56f	1
3c5682b8e19efaa286d04b2d1d6ba3411a0fac89ea2acf4d8fbb6826fd3c7282	3
3c5694b29a042b69c2d3ede6fb20246b7ce477ddcccc12465bb1b42568a0412e	1
3c5ceeff8304741ad6f516dbc2513a426cd48f4db116f94f0f874d309341d536	5
3c5ea2ac14da25e0080e08df3ed0a8287b37d53b8fe8c28e54ed6e8735fdd9bd	1
3c5f55dda0c8fb8e9b63876783209633cfff009e65cc4640c7368d391240cb4d	1
3c63af190b0a8616523b50d0b5b086381a8d2765cff6aaa94d7fb6422cb9d2d9	1
3c662464906590cad556a84c267dd53b110524d1445f684ec8e5f06e7b94493e	1
3c67a920c2062cca5e0a64fc9b6aa6f16ef47b3ad90ffecfdf2673edb17aef0c	4
3c6fe7347d2869845c9650206330808b1f99fb546779008896db9a508039b4d8	3
3c7052179d187835bf87facc7c48194a99419d18d18b02b8cb67a9221045f4d1	1
3c73eec8072c62715ff1c50a1669201ad4dd963977b6929e2a954ac7c5955d0b	2
3c785401edf3ba3af94bd8272e1dda3daa61c983d0ae4620a890a904f305fac8	5
3c7a7130c8566d4d335ee2ae857a192ff0edc7230117c2f7b28aff4d263cfb36	5
3c7db41a0aebd350d663f605e54ab3246c76cc6a9a3bf628f3118226867756bf	3
3c88cdaee3f75eeb7d3e69c10fd82e891adf3e19dd949d8fe9646e4609e913e5	5
3c8b157fc1f38275b2a51328034c8007ee67169671b1b221f3e40fa374b35acc	2
3c8e4389ac171605f9f8cef73fc03396eb7e2cb0d417f7a34d14a8e275be1ada	3
3c92f2ca7ee370113c41c0c3e7c4b0330070bbd158cd9aaa61f7416eb96d647c	2
3c9bbe268d8c53c336d8d9e610d2bc2dc919fd7fa0a692091f7e9bf097dd04d9	5
3c9d68be3e0e8c090badb788c754ab5a838f04f050914706f81825777ec7812f	1
3ca7faab29b2bd28401cc01ae971dd5876bff7fa1ac8a16ae912a1447eda45b0	5
3cbc621a2ca54bd0c4661c13b4840ff17e62e7570910fab3f0ed41dd3f5ee91e	2
3cc0e53c0409853c15d97e85b2f9a8aa0a7937052f683d8c40dad3992f7995a8	5
3cccdd1d2109c7560c7ae42496bc61e251d6bbf1379972f1210e434eac8b027c	5
3cd38332e75291bb3de0d32dba9a781ba57feff7e3b1e4c89442b0d64cc27c11	1
3cd39f4421dd2b2ba83573db09e600bac57419ed30590c41c112c68192b289e1	1
3cde3d073dc2ec1b4f1b6666e00479d01e4c91b29b798f3414d0bf8b6389d301	5
3ce0c2839d3399260329eaec9b8978c02973dfcea4265cfa239993294f3c9184	1
3ce9e1579e63adb043f09f8749ed354609a5c681edd2c4dfad9207f92a1ce318	3
3ceb851cceff094debd02ff7b0cfa4a497aaf1077ccfc3b55df0164741d0762e	5
3cec3aee8bcd4b731b54935e0dd1511c1e20e0a5f9e60223a1d9141ba2665d83	1
3cf1868175d0c44e8095ade9bcf52b5afb4a43e802559078f0ba6e848bc702d0	1
3cf4f6ec4c5749795c5abf8b1a758c4730c3440cc8e7b2d6f806c56d8a060e9b	5
3cf73adc035d8703f4d1ccbffcde0e80813e93f4ccd4e4a7961c6cfaa6a35582	1
3cf9a8d7caf5ef56d2def940b87004d7e24997e10d7c62ce1945bf437860df46	3
3d0655f46327f6322f8ee477943becf3d7fe38de10a8d815c820c2083cc1c340	4
3d0e494dc002e88dde4618a1a62b24888622a53a7f83d50a2b115d91f2a13d95	1
3d151bd45588ff12f8325157f171908ceae543243a3697967577594ede5b3278	5
3d1f57be3cf66660f3401778ecea199992a08323fd3e72801fdc0b45aa90dc0b	1
3d252c4937bf6b64700fb2c7432f0288f97e9a01d20093624cc6b615e43d0d4a	2
3d2fbca458c8107fb964cbde27f6e5c2cb89f311f9e717c685297f7aba1a2b49	2
3d3ece970c0736546a39ee8f3c75de77d45a78981bc2a6d20f78fefb8a4baa19	1
3d3f22634eec6751d7dc2b22f7d1b523398de33b2f5ce93ca9192556a8ba9f7d	5
3d48d284d6db639539c57c63673a18cd4cfa5c07328bd5a303157db7f95d144f	1
3d4d6800bc2926850db12ea72428a4030fa29600cefa2cd2511fe03d02c91f1c	1
3d5bf95a8c6b52090a45e2110805bb89fe6353a224348cc9919f7d7a7f35d7a6	3
3d5c0c8f818ed10f9e074b5e5bc414eb7aa0c560e7d6f3cfb1a7093c89531c77	2
3d5df2f8d4f064a4866a0e661b740d09159bec1a947d1b0027845e0187fb4bd0	2
3d7ef4c144493beb66b439c9c71a830dbd00ea1c2efd53e01b30f200403f4935	4
3d868eedc7d84cd2ea19398fde148539c1a6daec2e301048ce5a790209ecc6fa	2
3d8e7131e26eb1bd9fe66f61d31b2280717eb6c0a48d7000f98d4fc9cd1245ef	5
3da6836b244621ca0960236c6ab0c0dbed596ce9a8cafe1a5fac94ac876d3631	1
3da909105c06b8e375e2a98191453028ef062d20217ab935f4dab42961f22338	4
3dae5507ddd1f4daed616a3aa69d3d517a9e1f23118f9740ee942d74ebae5160	1
3db1ef769bd396111154eb109f4b0b85de6ec6c0b7097dd85109597cc19da9f9	5
3db433de8d07a4c8c5836d6a4874a250ef782e6e2d5955af405123118ba4c260	3
3db5073c2c26c40d5adc5705acea2804d094fa94b340094cca0a1687f3ae1dec	1
3dbfbd43a51b2803766961e02a067e6e36fbb49fe18624413091c301f80dd32c	3
3dc6a86d1669e2a00fbd735523a37265a3c981690181acea989184467afb8071	4
3dcfa937dafb17c9b9df0a3edc8274e2919f89fd9a0987768b1f7b3434286c76	2
3dd4a488e269f38920fa8e30fb676db1efae7bd13b9ab853745318d720e5197e	4
3dd65b9ab2c666e94df586bae4a56777eb7f0e836ffcf9ec88221132049aca89	2
3dd910d8826d3189ee06075c5ee57dafec87dc046fcb472fd27786ecbc54c9b6	3
3dde932c69b1b93b1e6524a9457c6c3c86c5cfc67c78e91d16b6251c39f6d026	1
3de6b72a9784ba99d7131dc99489e2b9d85876ef2d420fbd8f20abfd112f2616	2
3de854977873721366356d8be91bea439ce145ce52f17fbeb6da9a7b0a48b22c	1
3defa0cb6611007571b29dfed489322c72315b75a3b58ca3a0e8ea4b059419ca	3
3df1dade793661ffe0b80930ed3378a7e169f65942633066f76c4034a9cff9ef	5
3df5e4f05d52b6f1600209af968b856aeae4618f98d79656aefde9460880452f	1
3df646dca1658b21ec1aa48a57acfad4b7eff277976c80fac634d4907f39f155	1
3dfa5f8803a03f9a1883209c334993f78ca8937c103094019d29d2df39aadcf1	2
3e015cef35e971d3f6df78883cc499e5104254cf59ac418652f46247a5d0e802	5
3e0608025faf4b5d4417e4fcef2a7ed63904202833235ee40ee7e3487317537c	1
3e0cbf3ef53a540e7a555ebb23fe2cce57718bd89bfa4b821c295ca7c57c86d4	1
3e114894efda8560c9df6796f0af6097041ea2def768bd57d4856793ee21ea1e	5
3e11f0381639b5dfe5eca596cd1742a540ae7414ae78f3dac573bcdfcf45f10b	2
3e172afeae7b7417e5382fe1b416f62cabd3f4aa349a5edcb18850ced4096d8f	5
3e1ea8a6db4904e8c5fb7a1d78121dcaa7b0e38b39961413b904ca195b0cd741	1
3e2164ab29488eeae4d9711fce4b162484dc3edba07a7188669acfba64c585a7	5
3e2db2693e44f03102dc8f28c76db90bf5800080bda3747902d68b7591d9bbb5	1
3e33e32461910641be0fe056ef2c6d03f21edb6ddab034d9dea45edb65d950e5	1
3e3966c12fe0f85d9452da834944d141b42a0509f62442f6a610c9e356980353	5
3e3cd668f2a20db82000b25ade7915ca72284e092aec9b095f6d4c377ca08114	1
3e427731914c8201a6a446dc8e0e0e01c68975d556aa832d10926671eacb4771	2
3e45bda8d37a06d1a79b97e979d7b3ec6ad2cfe6256f644bb94ed9f842f7a72a	2
3e48d984bf8e9a00a6d57e468a63c1db2ac03ba3261a6c302102153e04def3f2	1
3e4e7412fdf81bac239008e68ddbeeea51c308853dac615a5ed72f04e39aafa5	4
3e536d54dcda9d11f0bd798ee4581d82961281effe501b17323ed7ae34fa8f52	3
3e557cc4daa14a4f5fd8cff4558fd07264b65d4cb64e3957c005fbb9045a8854	4
3e579d469a956853923afd2819269f57e0023a217bf74aa24b05d986e7d7d182	3
3e63b7cbca7e38e9d92491f2f4841ddb71d971f39e09d95881b4c4115ffa473a	5
3e6ed88bef62bb689e7d33b2a64a6af807b4930503eefe2fc651a115b1f66435	5
3e6f70123623e2835445eb318b49bd7dbddc62d42a67050c1d9b297f09ad2ec8	2
3e77c052d5c687230a3a66eebe0df37717ea63dd4a53a781457d120a5cc7969d	2
3e824b203a4d191ff67c322fd6e3b39233d61ac123be4279827b39ba96636da8	2
3e8a8a8bdc65eda7c9b1991daf6f78cfb2ea1c1fb15638485a1246c70e704e4a	1
3e8bd7638f0d5dff06df758b4e05b27b9711694f11864c3ded38a9ae2e3cd0ab	1
3e93ff49c2c7030d2ce2d2ca74376c7ac61d9514973632922cdf25a3e3fd2274	5
3e98b7ae8575068e67a787ec829080b7838666cba192901ef7113f0b59fdd3d1	3
3eb598330ed373bdd75f934173a86b37b6afee2ac40baa4aa4fb0314407d1f3e	1
3eb87c905a34507510c3e2b7c2bca8f8fdbd974219dcc8bfcbed4a47f647ca66	1
3ebda44ec698b160697ae6cdf985eddbfcb3c2aff41684622c3aaaeab9a15ef3	5
3ec04cdc06c346b3d84e5dbab3f53c6e75634a516b938afb227f3c3a3badb957	1
3ed21a3567bf8d1cded496c0d5078186bb302aaf3535814628d8aaf1bb7a4e98	2
3ed28248037beb9fd7683d9a5ab7e2cedcce25d08f79752b1a3eb542e7039c71	1
3ed953f202ef3b302d304b59e01d9590f4c97ab5807ada2fcf5243ede8191bfe	3
3edbc4eff4f15a39dcdad6317553047a157049cae8d2419424c8570c4984bf47	2
3ee4dfcfd2b2531c289e3c01731a5b193a2635b1ec7e97e5e78d903bee3c17ae	5
3ef575ad3fe016ba54b5a804468c1b287ad9de009c59f67c8fc7a9ea60bc9059	1
3f042ae7aaba5a0b2ed87c061548d065993898316aa8603e8298c9aa3fac3d20	1
3f16688b6796832e17079900ef87d656adf5d18a372087fd4ef09177bd37f590	1
3f21e097c2730831af876a15f765f0493673e4b5a45fd3111c0e5776b22f8440	1
3f3339592d1e0bd601a277071a7cb52dd2f2ee5a20ca7cac79045cc97b37a52f	3
3f338a4bdfef4dd0495ea8a5412087ac79a07ec7625cdee1943ccd41b9b9e5a1	1
3f3732903427e38f7826e0f57dea139401e218653f39c04c0c4bae7fe2447b9f	3
3f375155fddc6f8826121cab90ad2b1212166307f7da2a7b917d83dc776f26b3	1
3f38eea6e3b45c2f1b95cf4c84fe566a33edc8daf8e07fa3a03456c5d73d7e42	1
3f3b06ce18de31193202645e79fe6a74a6823a02ca39230a4ba5a3e510a7a137	3
3f3c87c1b7c4f5f8f90ad987230bfbc2f6678e8cb76145ad59129f1de4cb7806	2
3f3db39542af03ff1525ccc250fa811477de73bf1a1807ae64970cf40533f8f1	4
3f3e85eeac5065ff51ecd38135ea69f0177d544b2b1767b1c830ccf0a549b4b9	3
3f547f88f640bb5d33f0eea332ed9e23a0d53fcf28066bc798d9e2c0fcdccbd3	5
3f5a579991b6021141f8237b9bf1a189d54cb176fc9e4ed5826355cbb5db0088	1
3f6db4d891329ea13a901ae2d62946002bc0bdd5957637becd1c533b427e5f2f	5
3f6ff81c14a729719bb84fc88de08f63aa11e8510db6e5666147b6224e946b77	5
3f709c182b80b5d3717d5358ace05d7cce0b454c4a72639f6241451cfd044cf5	3
3f730be237d57eedf2b9d92828f7bbdd2e8f71a7c6ec37c0ba6054c2e534bd36	5
3f743bd0f581b8aa6aa0c84c86841d890469424d84461b23c657c4a53961e1c2	2
3f77544e8910284f350ad6f78f636aa63683cfd486a58d00c9ed8fceb7efe478	1
3f7cc51e07a8f739fd707a5aaa8cc5ff958de87755bf9980dff6391c8776becc	1
3f890600d2cc69a74382ad9e6c0cd935b6276908fdd71b0dbeb9b1d8741a9a7a	4
3f8a941a90388ebad34469c5fcdf1c23987b6b99a96e1826c49277a6133bc737	5
3f8ae67e05ad69c33498aa077182f5acdd5c2d7c5ca3d076358d8a1e8156ed9d	1
3f91b598cdb2a5dca16d82add64b43b3f6417ec3c70275bfaf310a11d6f82434	1
3f9488a6c10bd2273db1e75732a83da1ebb9d5f494dcd8318ff9aaf1bc2be7df	5
3fa0d0f95b833c0806de79d8f4e743ef74d7facb94d14d8b8735a8cd27fb7af1	1
3fa5bff44b961c8ab4e44682089b6818b4412b2ba62f5c0462539b4e2b174370	5
3fa7bb9b8bb6a8b99ba976871751e679278499eda07204a25d0d0c1934b5134a	1
3fab6f16a63e46fb5d94e324bf9271845f186543d596245e24d91dbf5ee319c9	1
3fb218a4705162ddf020a08ec41d3f12f4abac5ff04db06b54754c88b37c69d5	1
3fb52b67e254edc9991ba53a900452a4fc5fe8a4e52a67aea6db162de5256b6d	5
3fc8869c4bb5939ce6fa21f21783ccf57931399c733f5ec60600a5e91eca7929	1
3fc8d83e867adfa75655afa59aefe6cfc8320583b89f070fdca4cfaba9976c43	3
3fcaf2fc3af6f466d5aeead55ce0eab290cc16094f20f9cba2bd22cbd0540284	2
3fe3b17c36ab31828842e07486aca70f1c792a8e269c3c1d82e5f0c681be2393	1
3fe44ea6d76b39446dc0afac645c4f70c0c946d9213e140fcfb39c6d63037197	5
3ff29696bf787243a7150f6e059a2f0d8089cd1f4d7f400dee57acb1b25e72bb	1
3ffbce46eee164efbfbc031c88ef85a27157c825641f7b3cb8f573e09a04b13f	1
3ffe4b60bee30eefc7496f7957641a1c53f4ed1b0d215d74bc8e6210a232bcf7	1
40023bf159c205a5a2f4ece32a85197921289a3a5eacb5960235879172b7b2a5	1
4007187175701a404c5d4023c5757e327336c368592ecbe150a216e4fdd07927	5
40094881efdeb3ec42d574578c5509634f560e84895538c54273730973f80894	4
4010a9ba4fff17ad466fe68393680f6399d7beafbaa95f1b748790aaed0d43d0	2
401cf296bbeb061c7c86d8888755cad97e7042d504d2334a8fb17274ff23e690	1
401de8fdc1d766ef7f2b9cf9dcef90e8c04b9e259638d261545ecb8ff1e271fe	5
401eb2836aadb8c1cf695978ddb62e45847886a842effc9d3cb3549be3b39475	1
4028a16c9c1d6a38d34203d74d4bcf5b601d1c97db522bf7c66bec2d84aa60f3	5
402a77abd94d7e4687ace4ea00cde3d732bbb817f695c02b5908f73e713822cb	1
402b89a94583d885dc310e1b3224bd92d09f24656b75bbe084f50220408f7c0a	2
4036371b9280eb9c067bab2130a27bd28ebcacca1a56f796abd37f2a5ffb4206	3
4037f53aded24cf45cbad2b3010183a8951a5f5af5a329543d555495bcd06184	3
403a359a632d09c96645b63d6a336d629a5ee103e299505962865ea230f2d83d	1
403d80f28247b96622999320414d0db69d12c4b963a9f4645a5d1801005557c6	1
4040cd8086d033cb9990f0a1e05e5fc92a78b3e9f211fab85a39529e38ae1d0e	1
4041b10a12bc779969a8579da3ead107a190ef808ce006c3b66093bcb97500a0	5
404203c33b540f038c003e2ba424f15e0b91434c8bd950207ef0071eb3a61d4d	3
404ef0ae890975c37a65d3d17da212b8b547b0968f0845fe66907db8721d3642	3
40591120e3f68412f8350f3c9878c1d528fd949c9d9cb01aea1187f44711a21e	3
405b2cc6aa0db957d404d54f957cfe40c69bad85e9e6a52ac6f47d85859f3046	1
4060403089693920f440de80720324053c0339d53c5158cd2b7aaa61c6001fd7	5
40642b4f6bf72d3fa7ec6b891a73acb70c4cf651d687a8fcef3bca614aca40bc	2
4073020cfda1b9a1f19e16b81d8b9dea27982d8d4c5c778f31a76d2a1eb2a705	5
4077467f6e8021a631e0a7f1130fc605701604830349dbfa2c256d616ea6d78b	2
4085d31df9ed9e89d1333b5df3fae9acfa7820af5e3cc5e1f000e4e4ea2c9c0f	1
40951903a005e80caac3ce0de217b743b6e7505457c8b0ca8486e4a0d1930a75	3
40967f5ff5b171d2026c8e0f53232ee0719137e521e9a71de139174e41cf22eb	1
4098edb7caca2910b990e8f571bbb2aa94ed68b7644080e14d1c537fb58335bd	2
40b49a3c5701bbca965165e4b2e0df1b184ab14e69ae35063de27192b479c436	5
40b59ef078190b2ccb05b76aef415c3f1d4cfd9c37bdcb6e8597d37919045cd7	4
40baa3099b3ddfac57b89550d950b17727865f132f56a70bebb9115e1d48bbce	1
40bb40dcbca5b98946413ebe98114abbc9ac2406862061930fc30f679a29f895	1
40d5e74f93dbf9bed59df7665abf74bf225f96db443f7661632e15208d788bd9	4
40db0c21602ab53245ee8f67db7c55931a90d7c2548d1d592a4dc8cccea49f05	2
40e23dc51f1b989e017e5bc34e150f203c1b2b0a004725e4723199798f513038	3
40e2d07c504f38ab8889e6a9f6c6a0ad27e8ccb97a59f9848c1a81ebebe65c0a	2
40e35b2d01eb533ca19aeaf3a28a743390332d31a29a8a59870f736a08132885	1
40fe50e5198cdf5bd4a7632bbd470a3ffff8826c0abf7ee1e69523f793c87fa1	2
41023bbbc4687fa4ae62ae45b218a9d2bdc6a969ec7b14da8e1a016f3f935a6a	3
41196b3219ca2c2b330570fc3f5733653062d6c277fce591717f903dd9b4faf1	1
411ad2672b6868393935d46cf9de321c40cf838474e41213de5e47ac4e6ab682	5
411e4c103c70d6cb3569bfbd72a58dba4621956ee38b11804fbf6061598933fa	2
412387496f1763ae1669ddaaa975951378292bb42baa6ac5d8f55b260ec9053d	2
4128ad69587fec09ca409d2b3629c0b6133499462978c36fce1712cda03a5420	2
412db3f6044fb28f384d39c7b6321ab6f6f611f617fd367a717f4d0229f11adb	2
41322c23206e1077dcc201d160973199392e0a92b2304c7f669128cd6a071f86	3
413490d3bca0b447eedd3cc55214c18db3f74a7e43d70e3e3da47bc223df837a	5
41423e3788efe9cd9778bb7673fb14aff57c7bd47d8fdc7d1751b909d9fc47b7	1
4145261e638844e40231c84d176df88f1186aab14c8142bd33a550eff3776b63	1
414b34b33417ec6d9ee3b700017798ee5e2904267897969d52e3c5935c12ef43	3
4157ffd79b337c0b4fdff4fb4c12d62e1ecc68684fac32556625d0af92160da0	2
41636ea4d9446b6e3a83f994e46f22e72d065d113c856e7b49d93f1fc85eb10e	1
416ea3eddda2d5677d1a2ff99a09c08ddfe0e5a4664058ac06e927b7ecf808eb	1
41778471fc9e0d059f5d2692eb136d9ac385aaabcc6f07da55af329431606c71	1
4188d38dc5403315322b32727a78784f20fc1ca213db45104736c703fac36340	2
418cb28eed7b7c5ca285ef594dfcbe4f9e81ce9df3760f236162f084fbf0c700	5
4195f55881e9e9e00f978f9e5b68601d2cd01104949516a1c81c0b11e89b47bd	3
4198bfc43ea899620575cfb1ed82d9c35b1a45f68a457811ba5bf590feeb73eb	1
41b1265e492cc67ee3695dab2c7a54e20b9e211abd12c7835d47b54d4b2c67c8	1
41b1e9d9e1c9e4a91722db484c2d1f93e4317a2ecccac2a3fc0ebfe031b3ffb0	3
41b4af9c76460d891d58ba943d2a9d98f44b730be42bfdb09868fdeac5ff8c51	5
41b4b02626773385755e67a007323bb9d032e56543ba9da89a52194be1b04d01	1
41b5c6cd468679eb4cad3cf5436e00517ff604429236f1811fcf0914af756e5a	1
41ba0a006d4a8a3653d896c2a14ee99210395b881e0fd554dcd3bc7978484530	5
41bd7f3a89eaf435c2936ab2110b9379bb70b0903c7b0d1d1eb1de4ee06b2f07	1
41c10c755fe7c6df62af906465360d1811526ff4a4981ccb85a2ef04633e088c	5
41c1c0950be545d741bed0a8c7bf91ea9c0e182f937abbfc7f2938011fc7fd06	1
41d37a0312aca37d7732813724f8a1519dd73e1202b9c22d28aea7daf3789dd9	1
41dacbfab2ce9623bfce1662f89ae65d4c99869ad6236f89cd246f9e7e45da5b	4
41db881f540788a7c308fa3f2ba6c8a14ef3141c6a143e7caad7a54c460bf959	4
41dbd0a65a5038b11aa14ad244518ec2749a4560e55433b0ed2f1f620c7be999	4
41efb22b63bfa673ef6961ee8501890a2106f76a472e3d89d584b7e8167656e5	4
41f6d167e01318284a3999eab12419c3b23b017f7fc42bf3bd798acd22f5dcfe	5
41fa591dbe0e8c67011691d0dce734011b1596a57f83658b2e8e8e3f891c8786	3
4201c95dfe4c623bef260b4dcb3800eb851938fa0feda14f893ac64f196fd4b2	4
420dd60883578cadcf48742aad73f0b54a314d2dd2da9b3f4903512ee4a04418	4
42112d8a6140eebe402367363d2660ee48d0f1df552ec89ba5dfb18db6b4313a	1
42129bd6215b146febf843bf1333cd4637bbf11a9c4dbca9064f4170fb598927	1
4246f027c8a60b3eb68a9951ed457e1ae203af90bdfade705e80c579b47b8c26	1
4254986d79c657d8bc3ae0b712bcbaed9dd20fbde986879750fcfcdd8d6128c5	1
42619da29834ef67c28b0e02456811cae04a00beb6f4191d4c07572428c84593	5
426380edd5cb24ca6291d99ed5bdece0ddff8dc8d9b6b1e3eb6c6dc51a6b364b	1
4263ded21de6c2f02b588c85c174ca3509a349dddb18a5800b906147ed0b761a	1
427c3d9efe7dcaf97764fe404f608d2cf620669efad7b4de19be1019563b2571	1
4288157aa50ec0448c0a309b80bd6a16141e20cdf3a90c905b4637b80c19f2ae	3
428db690748679b3499bb29f845766f2542c4d136bd2503751da97063d9879c5	2
428f8481221098095dddb0408c4cba99c5b1b5079b7af20087737b2e0bfac92a	5
4297d501447f877b7d6ef108c8f3a9db031388b2563c540de596cf7b62e203c2	5
42a67dd98796f2b873a32ba6c7175bc0b3ae6ef900e8d13dd55fd9bb9abaccd5	1
42aa60e3ce656d7061a47e687fe1c7df0735c6bbc06dc5744e89bfcaa2773432	2
42b0db73f74e4737f641a06dc1c4acc91d79759606353c86b3eec9201c5bb9f4	1
42b86703c59038974db91e8e61b81d7d8e2f20572dfa41348e41cb0a68209223	1
42c2d727046c965de8b06f02483cb4cbe9acc6c65933bf91e385491080804cc0	2
42c51f8086f02ff7d3f1d7acd43ff3726bf60679176f4b361c6687a39404f1e5	2
42d0311780d901beafca4fc57967b4b2e35a2c98b4c05dcafe85f12d7b6dab7e	1
42d353b8d76389dc9081808844198c65adf9f6dc70ddf46a4d8f8144c2a7de13	3
42d3d79f62a2dffb47f207c8cc13e493708bae55f02f7b5447c9dccf5b7b3f5e	1
42d7dacd3f14143e95585d0ede1d8ff42179a6791fc8451940dbb01c59af27de	3
42d861f133e3df2f820e5f4d772ceb6b88017bb68ccfcfa9fe490339b76207d2	1
42dad76ca011a15f5f27ddb62924659afa4ba6a37b11e5e949b5ce5693765762	4
42e0041bd98552954d4a997064dddd968f05599a406034512cc2d1c1ffc10ffb	2
42e792b0822be319d7e470149ee28acfd8010d7132b9067fb89feb1aa2eeff42	1
42ef6a6f2e6f44955306f825c449d84e31fc725a4a77215faf9e2de31565213c	3
42f20475e1a460c84dbb93e04204a47ca27226938f26ea9f4323e393c1dc26b2	4
430101048282337d1d0ee49695cc7eedb3a2a078c692f1accd15859094096aac	2
430938fbe506a32902d1d8f7b7510f3900fa7d0cf30758c1ffdcf1f269fb984f	3
430cd3e23ac6dff4e027bf541a4f500a0e5fa3e348c1f15df33aad9a63a4fbae	2
431d21098c5c47ec74226b5a981987a9afce3545835a148e0a5f56a51e5c8036	1
432e16cad715d5c5eaca519e60f8dc4b1fb09ed43674fa559a6e0b9f238b84ae	1
4330a1c4e78688fe65762182a6bfffe822726651d573b3771ace6402f29573d3	1
43369702632722eb67203de18decb748c196c7e993f3b3f4c1bfd760e37debeb	3
433ab0c66975a95b5c7adcdc2724c22f17ed69983e19a4e16b77f90a0d67de4b	1
4347102b0f80fb77ff2c2129c85f5e927ae838ca2b7e6afb699f6afe0020db2a	1
43480a8c8086a7986ebc5a3e376338ad7dcb0220e227862d7a188b019c41446b	1
434c371193b3f3809e3981f51b16d846eee66acf12a79ab6944ac84db2c9dc3b	1
434da753d6c95f1ed8c72dc1bef5e0cc38e414cf2df37f43f4479e2a93410080	1
43543715ab3c9a50dfc88b4826dc3e7845e4d626d8318127712d4a2b55bfc2fc	3
43555f51eb6388bba1c8fcc16c1e488986e9c0796bb9add36059e08edfe40d8a	4
436709354c1ac2a9e2896bea279b92997d564809ead7dc3429e84533c326dd1d	1
43685b846987af846b67ebb636061d59a7fde82a78a3a87997ba7ae0b0fba8bb	5
436c357720f3b0e29d042ff64ae0a83370df2095ef41e365472adbd6d1b41edd	5
436e3c28d6c67a511e88659c5bb721a915529670edfa61f91eacec6fdaf57d16	3
436fc5f933a0bda860abe6e9d542a2c7906da915e1ff6f921e884bd2c0ea7ce8	1
4370af68d4d63f7fd8ab4c79900c90dc424fc0041782782fdb3dea2219ab6307	2
437356941b71c258f6f042d56b4dee57336f39701bd10166ccacc2690a862203	4
4375d304c413e284aa8fac8b978f78cd1e11bc2a766a3cf624206ac172b81b9f	5
437827bc9651c4b296247bf322c78542050df3ad91734e2b6f933c34c280dfcb	2
437f5699c5492fa344b9040d9261d54980c3c8ec3b14bbcde16322598be761c1	1
437fced83398b4f8136b86f86c8fb471aea057ab60678aa3d6cab5e5c1dc92f2	4
4380b02bd4fbf1749ce28d26c3143e76590be50044791940f30b51b8f5b55c35	5
4386a3c2d5bedae45566b6cceb00057a64698ebe35448cc7b0ef0c2245b1515a	1
438a2afb8d4538a7c18d5f1c99f2d70434354e4918b3b2911e88503158a148ab	1
43986629279e50ac97ab823feee6b6d4e95d9464d4b5e54baeaeb78bbe5604e4	5
4398bd76078191c710cea914c6c806e20e69947de6802a84899402368aff198a	4
439ad2a12e5a31812640fbfd429746f69611ea9bb0f27127a366476272658ebc	5
439f91b8f3a05eee884b684ecdd75f2906e2a50cbf7e8921d85a4b7ab6a9403f	4
43b7ebff3bd0500897ad53ae7654c4e06b4bdf4616703fd6d138ad53a1d01d40	3
43b8dffc631a18765053bda475ca197b990041dc4967c0b6db5867444be29527	3
43d944f0fa48a19ff1952f06aae3f17ea14edcfe9325dff0e81b1cd9a5009272	3
43dcaf56e61b4e1e11b656e31a5958e702af0f74678d7dcfed2d9795158932ca	1
43e19ad11837ffcd18c2d4c6b3a2940fca12c8b53c784e42cda4cb9af323baa9	2
43eb8f5ca4c35d1363e6244a4487d5be49029f66207f97eb248f1909c2dcdec9	4
43eedd1fe85d729038e98ec7bcb0e1810868eb508031bdd2e65a095c20995b3f	1
43ef150f73727063c8454a3ea436c351ae8ce506d31be886f10ee8587aff5fd7	5
43f2ce351a26274baf793629b62628a597a48411c43fecb932dc000b9414ad2f	1
43f84d50812028b2de570eb26075d881bc63cb2a5403be0d300e7c198be16556	2
43ff0ba6f8c71d229df76f9f041f2c0c2b825d5109684169e876b76faeda297c	5
44027f67dcd6d70829272cba570629dd70e7ea674f08c6276e0d2bcb8f119c0a	5
4405888c75bf6b35d4650aeba8db6ac4a386c9ec2d1c053fd885cc020e6a2beb	1
440821a1fb122e9a22bd2060451d5d5c35c9c4e3d851408c2a5310c6bab4c8e4	4
440b37eb8c43e522a623162be6a029ce3f82a88f537431bfb4d2a6f1f270fffb	3
4412234d5d69025bf515416e1f2cd74b92c65b53ebad8b1b035c69aadf335cd2	3
441a28f14fc38b3a7c3bfd7726140afa7a1f15eb213997eb516c1d933bf79873	5
441be6137ce033079b99a42571fc40f9fab9ddf86fb469b2965f6ea4e7c9e778	5
442e6baebed6e78c6f6f0a2cbefc090667be59702ade382a240c0fc34e28a19a	1
4430660c4c435138a3a32f26b2dbb8b0a27ea70091be884f480e095415d1911f	1
4434fdc9b3f67d633b64da0bb7da57c5e9fedd2da93550cdb0839708888c40e7	5
443849e5f74f2a0fa02c4c193c686546dac56dec44cc971251aa8bbcadf5372b	1
443a3b83affa5b975fd08f87f5f53e74f4a25d7b59789df138787c6208b950f2	2
443b85a6757776be688457b13101cf5a7736ca677c36b8f7be4409c912d83cf2	4
443c9da7ccae20b612cc22894f69390391b34d55444de8d956d927f677ebabc3	3
443ee9298fa0f44b1ed20b97416fc83d036196ab5fdf686e2a43157db64787cf	1
4443707d5bfdbf53cb1c12332f23730a5c0bc1ecb20dcf92163322d8ae0e0c75	3
444c470beeeebecaec37ce209bbcedb9163509fd5976aad1d8c4b8ad1dc65d55	1
445be8af5708542aa7186c5ae1544ee690b7136c1987470793b3926006d64a9a	1
446269cb5b27ab7863e671e9de6494eed4f7e8c3293d197640852aa603e6b6fc	4
446c774a7665dbb5023b214b999f58eae36152fae71111267b88da5244fa6fe1	3
446d5384d48a622af31fa1c96fae8da7f38fbfe5a2e77d6061513637a34e75c3	1
446d84cba0152875d64ec42afeae8cd35ba253be8f3c1d87bab2654073ec187b	1
446ef8545b5d514dc01b119fb42bb5616614e4d85c867f8156a7854d1f2199f2	4
446fe522e3f44a85ac346c8cdd39f4825ec771dffab30076c45c479524648627	1
44704b1719349e3ff569cb1212b50fbe9b43c301bfd3386356a83e068e258afd	3
4474d0825c90e085230bed3e1bb1bf67a4fc262761fddcf7d508e6c1b985a898	3
4474e4b372d5d28cb89a9bff30c10fded3f24e12d88835675a2bc8d481a61c07	3
447d5c20a3e96509dbc14f197059fa18d9d2d6f01ac0e1627c20cba0efd23a13	1
447e6170539d7290e3488975c563dc5555a39e4450da5edd02a2e0d3e295be49	1
44878014d0566f4f219b4612ce88a24ecbd2fce6957041e0743890fa83ef78f9	1
4495ef8283864fdd13e48ce61fe3302e1cb42ad26f366587d7514b7cbb3d53c2	1
44988ff47859e0248733ae5b1ada989ce72a39e269cc04704a77c6c30d13c627	1
4499db24e510b97a8401c39412bf4c2a735cde8c829a27465ec5cc21d101c580	2
449a5e84d3bc03fce8a0fcf54079ccaa8a231544d6ff88501d0160a17c2fe54f	4
449b309bdf2aaac31be6c377b004d8de456b15650e80f6668315fe1799a54fe9	5
44a6528a21c19997cd332bc94b725b1c48f6685672460900f4ea3b78c2e2e248	2
44a78c265b0379688d2fbc56e0aa773a1c903ff84046671dda2c1b9f84e5614c	1
44aa38330c19c1697bc26cd12cb8a7b01681b68619fe47cc839d0cebf02a1cba	1
44ab6b3053c67285d4307fe63fc2bde6a59664ad3e358c33886eb3c15ec75e79	3
44b363d82013b2b3c7f0df2c6e58a977000f2f5a65037b0a6cb5f708e1e349c9	1
44baf68535e56f73ed144359da4c163fb500e93bc206ae952a5c6adeeb18fce8	4
44bdd3d0d8e4257ad6e97d8bcbcc41e8191ebbcfa51dc29892023e2ea34e3018	1
44d0f0cddcea76fef75300f04bda21d54f462b1aeb70ed873409254fa7be377b	1
44e1b3afc10907e1d154b256b7c43f4c75008121d402e68e12727c516da78d08	5
44ee8660ad0de5918c8945666bfa33448d747231d45837a28c1aa0b09e956b93	3
45065dc90f311a7c9c9820c810222cb8a4d1d42376cfcc9a9e8f1447f0503256	1
450b0d4ec0c0425eba3e5aa4088728b100def8a86bffe717bd80a3d947269648	3
451d1ac0dc955b1aed5ddb397849b9986fe39f395ae04125b028f7b950b3a08f	3
453544603bd65185d8ccbfa804b07e5fe0813a3f2e547b9bf024a3fbc8ddfa7b	5
45355b2652aff26df174b20de5ec9eb703b7031a07a8702d48f5068d03040cbf	3
453df7c8b64ebdc4ac94f52fe966d91be68465aae74935c910ff8a604cce5efa	3
453f7e91d227e3a460374b2f7972bc35c31f96ef165a139861c949611034fe93	1
454e1394da3517d3fb3662b380dbf732b2538d5c127a24b233005befd74e371e	5
456f46688b94c2b72195e55379c9c5c45b872d35d5a411e765cc7620e72786c9	3
4583821bec2fe3ab089cb6f4f5d54ddc6ddb98da55d60ceede797e769ba3f941	3
4585078acfcbcddfea4705882a4175a2f078150562c3305328df0f7eeb412af6	4
458d15c51d7e20ba05ce2aeeea6445070e7c3dbe53080e012c3abd3cbde0a8d7	2
45973ae30fbf5ffe385ec198446843b3e2b7f42e9771b82828c2af6d7b27224c	3
459da4efe92d573fe2735ae1d317d0b38ea90a92cd38fd0141866e5a356277d4	2
45ad1f4d832e004dbbbbd23273a8d7e061ec76b8e31426db60aad3bf8402312f	1
45ae432ba65aedf326fd5288fd97fe0f74db9d6e2ea4c84493fef29ea5298347	5
45bfbaeacdfad42ff86b2fb3059a2843bb37f0efd65e3c6d922b74ff2dc9a0cf	4
45c1365de384b9d152d88618948366e53eba7634ec6299b0fa235fb45bf3d754	5
45c9a33c9694c121b6bf325b22a75029cb7a0cf8b06929123846ba2b8e939eea	3
45cc4cff4be39ba2c323578515d11868f7e7fcc558ab85295e03ae70a9658345	5
45d4ed914db7967b10c8bdad85de0a1dbdcd861464d2e4e977ec4cf48586e4e6	1
45d8519565fb49c04767761dc00a5b199f6d4a8d73c594e08f1c4c04b0f7a6ea	5
45d8c502c6787ee9d775b25c9354dd8f5c09f2786b3708d9a2ee721afef69fe6	3
45dc5eb83ec260f7cea9eb5e8345cf7a4078c4f9fb1b5e637aa4cdbc4c561c1a	1
45e71f4bc67b927144b4e4c26fe425c311839fc1f234879171d4acee8fe32aa2	1
45ea0a03e6b8a9b4c72672d1921f308121802b3dd261437adabe70e649d39a92	2
45efe4e1fb8c8df2f88b9a3b1d8a530bf8222be1cd28cfa6d4835336a0bd0148	3
45f1a5155f08e3212ab5067265d75a71cdbb7f04f415c39eef3eaafca1dc6a5e	3
45f7799280fa496b83b89131735337f9b082e5718a20b9baf755184242852f7b	3
45fb2b4740b3ed2aa861e6464831c4bbbf0ae38e1fcfd105ec28a993df45eaf9	2
4600c401887c08857848caec967921921b5cc6559ce253eb4b1fa074132ddb92	5
460586acd14377c1dfc958f10446d93037973542e05267e73c43ea6841d1338d	2
460f219386324fa142cb44b7151b6f7c63081aa8e9c284649f7b7bd8e8efa9b7	5
461094b134fe6e31ee4dfc9b097546257b61d30c0b8b3955c48e729f84664ff2	3
4611391d64f36a7775f6044f2061394c00bcd60fceb50bc7052470a2b5ba12d8	4
4616f7bcf4afe98030b3af1983a32e4e867fcb2fb0aa860945b29d86d63576fb	3
4619bdf6cb635cd89af5607216961817d1c882d7ce118d67d61ae5149a1dfbd4	1
461badace61fdc7e4dab551d44e6db7b432a7a8e1e68f29c53fce8d90c8904a6	2
461cf2d39ae33445ae7dc92242c4b4e9f361a56207ecafc110f79989df17641a	1
461f4af7383ed793166e757ee43487ac5d5e14eea1e4ea94cef5d8664135a26f	4
46252e9f8156328ac26357c17486dd4ed71f9953fc65c74b93eb40a1761ba70f	4
462fe41f9370b2362957081e2ac95a7a6592a6b489b10f7da9b8e441a3c4dcfe	3
46330e6e26ba343ea3db37fdcf83a521a7dc9ede59ff087eb32d3c22f0d24cec	1
4636165f7061d1d1277ab27e5cf07cf21b443a09b1017ab2e3884ea57a32bdea	3
463647d800b3ca6c7207d35a11bf84936a991cb4538f78206b2e773cdffcf566	2
463c10fdea8f4f4075775621271a898780fe8dce4146507fc0fe95e61c65524a	3
463c7b8edc312e3c3f3307e03444f97dc4239273e8c42386f232c096cf758f6c	4
463eeaef3fcb038f89c6abb996aa9c4bec6a72b5093a8210d883727917219c4b	3
4650e624cdae66eb492e4b4f5e2543d65181ae1f3d33b08a9ee0fadf356c9559	3
4650fc00a6a3701c35f3e6f93c10c8cede9c838000216963f22749489f524517	2
46523f23bc0d39e60364a04818c1db8500be7fbcc7f993402b2d2c91c432bcc8	4
465545cea721c3d5662d0b8615bdb6ac20951c5ff21b7805937669ad9c05dd55	2
466fc9e8a779a0c462b400ef81921bf50f33ed66e8bb7a478cf813e8e6db2380	3
467128e8f999424d287c7266708962b6cf7382a94b16eb104e085965fdf3c271	1
467ed4a8f558900709ac72f68f226b6a56c1748a63b5bcf8a9ee54eba01693ef	2
4682e0a6b527d63b8f192bc9ac76fbc8da0d4dc95cf237452813cfca538dde8e	2
46874fbf134194509f797bf73a07caaa7e2bf338c207b90d603f710cadb8226b	1
46879fb318bc502e385796f7341bd087a9ff43dd27f0cd504cbaa0a6d5400e2e	1
468abbde05da71ad39d29b8fcc6b4cf9f2f53283c3a92b5843e4ecb221d8f22a	1
4699f134e064cb65b1ee9fb1cdf4507dd8e78903472106b2576fd6998648ccc9	2
469b6c6d8527c5800b9b2e9f3fbe20cee0bd2a0e95cc9520d3cc09319765a5f2	3
469d4eff1cc04fff70c22f5d7b64536e4bed62d0f4ee66c22e2584323eafc77f	1
469f46d067f41e949449622124514a4e3a198e540df5160a00404b46f909e50c	1
46aabf3dfe17b424e3c5c6360264d8b9f01605bae18d8dff89cc3a8dd60e8773	4
46b5cce81ab32a68b0fdeee56900bf318497c33ae14161213bfea57d517157fe	5
46bf07b020d2e419d92c274f2bce4645973c19685fc453838c17a7ef87e1fab2	3
46c38bba5683e0fb8a67287b2f30103887fb6e5afd26912e57325a58df4996f4	5
46c3a390775f4663871c3f75cde846b19b20731a751beea785e2bcf3797a869e	3
46c54368f4ee452ccde0a8e8590b0a6a4ea1445a3dce36ed4be19e19d7f0e6f8	1
46cb2a4957343653cff5f5b9703fe91f313205fe3ffb90b46d6328df38dee223	1
46d31457fdbe25a858d87a234d0c0ae76ffa27bdb301dbde7109f8b0e8d1a193	5
46d49d3845548425eeee5be1baef56d617fd98d31562527791db2d5f9d5eedec	2
46d830a2213be93f6d5e8fcaff6dceff31dbc5c1038b028ed06f2449715ce256	1
46e3348020831a0e6db6926da515a974efe25e47c379826722de870ad4f57aa9	1
46e4c45ef839b590c6e2589e7bf89fb23ecac3ba6fc75f4444e4daedab58623a	2
46ea178820fbd8d26609bbe4cd9d8747243ac321f7532d3fca853ea2e9ad1527	4
46f6ffaae4949f938b896c0fc2ed4e9cab49a7bfd42a939a1f13402666b623c6	1
46f8f1027bf1db39f13ef3ac45d23f53ae47b90a3f1321f0586e3f8e9b8c718e	2
46f9e40c06d42ebf31dad7c151c8fa18363008840278353a93d9040e8b811317	2
46fb1c17e9e593e453c3b96a9c0c4d74595dd814ab689d46a11f034662620a58	5
46fbc7dbba6b2d975aaa6fa62888af5b4754314f5592043c24886c38bf3bef29	3
470bc40caae4007ce9a980854bc51b56003e6ebd766ae6bb1f5fb98a09f87762	5
47131071539e358e8a8147449adfec7b7343e2e6a6b3cf9c99badb4f200c941a	5
4715d756eae85d9bd227483a5725bff0fc336220fc868bfad10d5f5ef5f7a521	4
4715fcff8a824d32de2e7d44a9d43eb4f2e673f15a041589b257564f1fbbf8d2	1
47166df06472770cd450c2d9143912ff533c63ae99f2a230c527bb69c53552ad	1
471a15392a41d6f9b50ca495658af821680dc287f9a51cbbff83e9a3e2736265	5
4722260a0356610d83fb8584e4fe2cfa8b88fbe39858736d15c0cc4bc3d56ca3	1
472cfef1d6e9fff03de812e5ab9978e85cbb5d21a4eb0e9eaa2558a3e1339e49	1
4738574f8626135c9fcbc5b0ad793e3e64d7af5424a95d5f1f9808332c19d3c0	5
4745782afd8f1da7e776625f9ab8d3eec9d64a9045d2e67b387b87ec86fe006e	1
474779b9f46e3b436a1c814cc9036d09b8069181b3f5d9dcb080e3bb61e8675b	1
4749787a76ae2ca4df7de1f404ea6b1f6d083c1f73caeb11cf125d1582c15094	5
475a1dcdcab095c63484d30e0f91bd5b3e92961116d0f0044f11f8429c0447b9	2
475a6778b6d959183a347b38b64bf3e338e2a6510c61f6e9f97ac03cef9a0809	3
475f4068be2b8b24fffbac056e01d84f43d000acb0ab530d6a1d35cd4b9197d8	2
4763dc3695be59e1ead378855e325165fecfb60e7f8b3c19157ead5b7d5b6439	4
4768c393787db226e3d7e88bd684355632fe830a16c4039f8f2c87d412d5051a	5
4772a6e5516be9a6ddec2b296742862b5c413942baa4cd660272789ea11b8ebd	1
477f4734877df07b9bd086ddbef581d16015fd912909ef5032cdd2d3a8f1b060	3
4784f27fd9c317f29391f2edaeeeaff60d1e81468c7929508a5b46107e27f655	4
478a9522a7ee200619193db4ec5c1684f93ad270626d09e52d12f76421b28c33	5
479cd88078c104f5d20d62d18a1735687637e671fabe801542348f050771b41a	2
47a875ce29ab4cd1268acb6560f7b7608d785011fced8a46d784e453708bbc20	4
47a89e88128a4aedba7de5a38b66f5dfcec109edb30419ce0d086690d0b525c6	4
47b09e182113f0e7d2480c7a1a1051d7cc10c784539c4bad7608dd84413e0f6b	3
47b5c2aa9143bca11e808736eedfacf7220426e1d8ef66388d697b1e2213fba0	1
47b7e338f85c51be75c25f9c2b132fd063278e9bdb99d688cb03975bec836a9b	2
47c5b76325b19e76e480c02d0f6b50fc9bd918722b1772e4de9c67c8d405b471	3
47ccab2d681ef162ff4f3d20ad95b3a5ab1580d0256c73a725fbf3ee66f77c61	5
47d1f2dbd7bf69dd135dbdc3de9e2798d4910dc9034742f56ecdc2a630d5995d	2
47e3c73122c20ed0c23b5900983941ebbb313b2583b90610b7ae084b388cc0d9	1
47e89fb352aa39aa16c9beae3854228cc613d341d8066712c7b8b807c3d43649	1
47e953d260e6f9d50fa1122a141f9276dd9919902a76bdf1bfc9840f5077a115	1
47ebd0301c8633f204cbd01c87314973148eaddad3310b0baf1e7ae48eae865c	4
47f01bca0cf50a3f08a1ef2cf8484bdb48e12c6d2b76ca4c77cf9f76ef1c41d0	1
47f63adc6b28542d87f0de9a433a5f0cfd660abf2a5770a439fdd1b654a5ebde	5
47f8674a1fcceb44a878e073af500caee58e943f2735a69a00533fff6d53e420	5
47fb57ebc30ea1cac48ce427829fd60ce4c735781ae663b9ca8fc2302aedba08	1
47fc3009347ddecce597dddfc347e476d683017ed2dc5d2e1c690396296b5675	5
4803b342145ddd947e8733ee1ed514ed2052c259ebac66ecdddbfc3db3a32f43	1
480716de691ad524462a3de0132b21b0f144cf7e8f9f0f03ef1c1199040afc4b	5
480a472ad1cfe0882b73d7248551cfcad0d03766da8f6ddc390856d18117589a	1
480a53054036a8fb1b942548f04293b5ff9114bd24afa095808dcf3f307d3c10	1
480b47c502960a4230dd418486f47323b0667ddeab0cef82750f8765a0def04a	4
4818a57c8456181c1c898f0486d7390533541c7ed52ae488f3e0297d09afce91	1
4824f3cfb6840abb786cd716876325334645540153e9f0b7197b9d7cc0e518f0	2
482ef6ab8b182d81ff11c20ed4c2885631c45acacbb041287177ae01d594f369	4
484df724d8e68d8c65b06779acaf6b2077d2fa1751ddb4a8009a567ed4431eff	2
48650d7adbf767a99e1b5f0bc2cadeb81f5756534ead5135b593e3f92cf47c22	5
4867fc6935f7aba6d6c234b658bbd1555401fea9cbd97cda4a89e92a019b955d	1
486a0735a78f181b94bfa5b2134bec1d0e8b6a62361c525abf301d4b786736b4	1
4873ab02b6694466860ebab71accfad7a72a03e15e3a83cb6493c376cb05daf1	1
487492abbce8969d8d5cd64cecff4c47f2c3db0d588eab992343b5d050330b28	2
487ab06a1e77e9b10b5c583d5fbe27d5c1d879c146ec08ab5773a6fb14dc7bf5	1
487b43841cb712d6f13be18af8c3b31d2b19a1f8f4a0f1a57e8b0b5a174ff302	5
487df6bdddf7abb15c14ee2460b9175b1e5ebc9fcf3c9d51489c06bf0d1488a4	5
487fb2217c2a8be3dba23e09fc33cd3edb738792324bcaccece75f89370da911	2
488ab809ab2b956c49a182977d74ce30bd81132449614e8e6f5b547b7d833f96	1
488ac98c6b761790f1d8a596bcdde5ed21a0bf025960bdec2806f6b4757ad89e	5
488ce89508c289d201fa8ef705a3d3b81a62f132a9cfe4d95cf7ad93c9c6b197	1
488f4e507ddf336a63c06483a48259a9e74e959e8c954cf41ca6ccaeef6d4a36	5
4891d6dbba23e3d843d8044956d41fab4a19c10e7c4a9dbc66b563d8b9fc1cf5	5
4892188cb0187d616139f51426bb643cda03ab341a5355deef7d259218c4644b	1
489a7b59bcece0aafc23eab2a39128ad5c7573b0d47d388ac0df5c6fbe616cab	5
489e6c7a5386eb398000b152db6756b0150c90e7020f3ff0d0c48c8b5a7af993	1
48a390875f527afb1a650bd00fd5680e3ba7aee83acd074ac0cf9fec113d0e90	4
48a52645aff0e7aa89851c63d847cbb962021998c83cff589e0f00e007e36d29	3
48ae41d59795c67f3ea6990e4486bd1bde72b08257d2240d085a45720883a291	3
48ae4816abb2036133d80c08efcc04bf5e041e486ff826b7d1371a2fb299c32b	5
48d2c011ba86b39ebf0c480a1bdfb141223a2011ca347e14fe7503c26ae2d617	4
48db5096770955695fe98e606d8e0e0bb03aaaa7b3dfb02d6255263d2b5df295	5
48e2b2f8b96a59acd7a1b8a378900b7da96797ca3dda43a0ae2728836f72d9df	3
48ea25f5c680bca8f458109878e5a83d557577358f1a1fc3701544a42f24fd98	3
48f206936481d3ff8d5c1f7af3c147f1c26027b78a5fda32c783b6f1d52ace8b	1
48f8b807d836d9585443ffb9bcc4ab83e09dfe004cbd66e56be18ad7c137a89f	3
48ffeba39be10e85be2a9b1ac63842ade05a4b6fdaf54aafab940611751ade1e	5
490386dc1fafb34ba9dfa1dc5208058b3aa5db7a937534c90c60dadc34589ad4	4
490e475b32fb75d376a88325a0cd5d5140062b82a18a2894ed69ac7f9dbcc84d	1
490fcf4c9af6dd6afd5c491dc30ccac262d258b4c9b38666f4d9b19477fc492a	3
491379e8a4e454d36bddd584eda386ecf005ba6a8b03c8e3138d5b14bca7c461	5
49140fa07c96f09d2ed4c9f20b08ed6250364c1c3767b68098818e2712f8a9ab	5
491c5bda053c987ee7ce79c1f40ed198261a54267d019b52172dc11e199732db	2
493050ad9d60bf661ed62885411638b09d6f7b490e45f132cb72adf0066031ae	3
4938bb9e09c5675b8f5136eef56f6f82840ae559661586f55328d53c6599a514	5
493aae2789145ac104052096510b2c5457e604e2fe3d25214e729bacf38d785e	2
493defd62165b335f90361089361e6ec57db5306114b83bd5fb03beed09f9263	1
49401615b48dcd676b56301a3f718b6ac146cc7e9602adfb846df56a2ba438ab	1
49476693676218c6240f4a1f4d00b0f8a962080c800e741039d4248620967f27	5
494d3b8673c8010f30a5a406df8d17412b0d31d1eb5ba39ff76131ddb252558e	1
49558d2167fd07accaf2da6f1163358386fadb673b83ca31097ee368dbb45ba2	1
4955ea8680b93e894197547b925ea06826f81f1eecc49aed1da4f4614812b008	1
49567bf631cc2e37209cb2f35d88d3a2dea99f19067fe42c3a6fccf140d0a2e7	5
495cee1cc141360fd133f41b8e153b731c02d0ee08d6dc774472eb3741948bb6	5
4960fe34a5f2bf343c5fe57b11255a9aeacf3953682ba904cb71160a5e62454a	5
496332ec8595bd3925d5e2fb95122cce3b4dbe7c01f55a55f1a20ed46be6ff35	5
4963b11b6f2bced6bb83218f4432361a8feb2b8019c215607122ca2d9ad7f9df	1
496484c8c7685a67f38868ed98b4d1f1a44f67cded4ac841d35bfb7aaa8bf576	5
496c1f67f9f5d27963a236245d6ce271ed0aea3a5541b9fd30054ae5c2090dcc	1
496f7c1dbc9bc40818e1d2d32e2881f467ba4c4280d35584e44f0dceb4b56954	1
497013d62e5282532a3fb3b0fb6b0f12a0c5a64b8d5592636bb5de875ca4c69a	4
49737b0363f018f3ba4f44dd057a6ba0562f5e095596d1c8568caced4b54cd33	4
4975ef85b0eaa0e8405f0240e8f2d9ff84bbc298d9524add3203b156724b2850	2
4982ff368fe83b37bf9107888dd5dd0be34abc54060e2f750d798fb79fabd536	1
498adea052cf3180a970b84da200122bce276fa7a3860d6ce491b417d7e66108	1
498da036af50db95a30b997f7f4833e5bb0bc0a4285d8348747c208531f5f9b2	2
499235edfdc5a7389cbc556cb80eedbe48606acf83731953b20062e7e3d9ea74	5
4993da4a4111f2c40f4521572f8a3c3d511f722feb9a19e0823e40c40162e7c1	2
49b96d5773ba4e54b018101c49a5e3bbad5a31de20adf3afd1ca3818331c694b	3
49bacff9331ccf0d8fce9a635a9b50214bcb7afa3cf8ecbb420e887846d6bcb5	5
49d325caee33bded212848065fe19c74d33c8738430e423bf22aa717a33889c6	1
49d3b3db6689fc3d18447e83ea837e7727b094cbc5dfd6a6e939ab784ea41f23	1
49d904e83aa466bf102f2334a66582575a14017e24343dc4f978a112f0338983	3
49e092a54ae8c2fdf272fa8310c37cdebf7fd92c5e4cb2e922bc7de0e74121d6	1
49e09941be3bc60f4a5bdd3ddedd94ffcdb4c36e6a17396a8b0bb200b3da17c7	5
49e63ef0e6ac5683887084625c8eb6feb988b019d1b80d83a4162575b40a1d84	1
49e93a1654c9df2374a8041965dda2a4afbaeb9481a4c5afb94e5330a35578ba	1
49f26d27f405989dadea26c66e9b7667da0a29127c5b943eb3e943f32e0c4cd6	1
49f669d9492500ba288617d05d24dd59707ad1e24670fa6dc81510c702441dc2	1
4a010fb868566bf1c45b4c28872fe399b93be3630cbda76973812008b3cac4e9	5
4a038eed37cab0697dd9856f5fa24e08f630fb2b32495d2c4f23f1ac4eeef94c	5
4a06536927ffa7236b4d9ca0fb5d7f61b14f80346a90e3a3a684d4f4807b9403	4
4a0a4bd887cb0f0d4bf340d7b7a841c1cdf37a11a93126221db01c950570a23d	3
4a0efe105020f1438aea0e7681b579e1454879f01ef5157c987489b3f78bfbbb	1
4a131f5adf25d14e38d6e5f952f8c723d42b2f07451dc97158741b1bd428dfa0	5
4a23edccd1e656b3cbb86f0933edef999ceaaaf9f04c785caf59d3bafdc6b9e1	5
4a298ab03d73b307b75f28e7fd2f47d9de75f8f19ae5b0b075212c4a1af66255	2
4a2b7af550a64fc48ab51d7cae4e45d99385c5e92fd41ea6ef742b6ec9073d9e	5
4a381797164b2fb5c4576613a32a17b588405bf51bc978737ba4b2f0ffa135a3	4
4a3a17bc03c30ab572391efa6a844a1745289408858fa525d84ea555cd315264	1
4a3f081ca9523568ff0b546eec3a663efc2662bf1df41146bef875e408da4703	5
4a48e311a7b35fd9cf250fd344610f09223307119a02da4d96ac427636c1e653	1
4a4ef4a3fde79604d95dc6178431256a1860e0cc1cd982df8692fb02bbfb4618	1
4a550608da5765011691785f25759b3bd486f82806924101f10ffbe61e5e69c7	5
4a66413d3d9ff4d865438582b02fa3fd2288bf5998524337cc74ea203a98b6b0	2
4a6eb614b63e70e1e959548c0a2d19be5c8e0ea03a6cab0dcd275a404623f52d	1
4a74a63c2afc8d4a5219020691cda4497e75afbe7361dca27cfa87202d0914d7	4
4a7672b4da07b93974997ab45ac8078e1921c6b389bee07ecf76c5b8d277a568	1
4a779050bbfccc885f3cd3c258dfee26323fb627f24efee1e9768f19dbf72f3f	3
4a7c4a1fb196e4bc5e315211e0dcef9c54469620c57f1b108dd86912f39dad3c	1
4a9e61a3ebbfd41f52cf043fe9a5dd5484199b2bf50a6a9786d06a774c4e13c5	4
4aae95bc7aa45069b27a3095292f37b5b784c76ec2dbd7b15c151b8e34bd81a2	5
4ac9c5e0b41c6e14bb84d56f544b1b667cba784b430b5117308943f378c00096	1
4acc0a323815f9818bd1dd6ba9225db9aba490ab5ffcb080e9fcffdf6726b6fc	4
4ad62870a3e7c6ee98b779856494ade07c6e0202e67671e64de3410c59e6c0c1	5
4ad7b9ce668874e684e64896734e69d87039278dcc42426fec955a1ff2cc4868	5
4addce2255e09f54815a1335fb86d0c97e8cd25321e13cbbb6dd8e638550b254	1
4ae18cff066024abf6d4e727a26a837348c40515f97993f574491ad9c277b8a6	2
4ae771c5b7f08b9c9e3627d50183e60983a20007e48e9a075c90776d2dfd159c	4
4af2fa2dec851c7cbee1dec66a7ea01bdc7d8789ad9bc0f98826683fcaa8d709	5
4af77b51850c460a62478bcf48b0fbb68961bffd17a07c8722622c0c4d5ac23f	2
4afc88cf4a161b124dcafcc31655f0123fdc9a2153e8009b99579fd60d50e246	1
4afff123f65f2b58c2723dbc9fc1063b13bbcba38da33eca55965e1c7ff9d330	1
4b073e7dc0fa1b22624627b0e8e42709d3c62b89caf8087c18ae2b16296252b2	2
4b073f32cdf1a45659499cf3b88194210421a1baaaafe8fbd572e163014eaa76	1
4b0e830a991630ce12045c2c96f4a793a6a168f62535efb91313d08dab7b66e8	2
4b1575a691176520572385d6cc0a4250d8a39035569bf1e42d8e3ff731f83b3d	2
4b1d5be1d64262f76b20bb9e5425ed15826ce38c21062c40b78ad2bc9bec58e5	4
4b1e8fe3ae739fd13bddf982045f1c50851026c8c86b278e523abb0128d63c65	1
4b1f0e6f790fe1185a01f110796db7f1597412b4550c5a3737cc48f64332f4ee	5
4b1f85448a74669f379c82cf0f233d83af4d942c4999daf2fd8402adec8df2fb	1
4b24ebf96ca6715dc10e45ffd65ff1d5df6db7860e63012d6c6ff0990b0c7b29	5
4b2b4f614f16517be2b44cb358012fbe43801423fbb89c3a4ea50257ee1a103a	1
4b31a73b053974778e41d95c4eccd2d9d5c78405536f02bc6ff24fe29f9b420b	5
4b4729cc804b447733d7746dba91e0e27b338df0bf51549b495be303e8d331c4	3
4b47ee6dea0356b833a6a3e6b125d377e259f9037d32c3c1e177f4ae6dad5c21	2
4b537c11c2b8043876b5040ab314136aa6faf73d9120258c07543d585c2bc1bd	3
4b543009ac625e495554946832bda3efcffc4865470d18bd37d66e379e4cb3cc	2
4b57b0603ca6b27fc23f8c9229abfb5ee5b27a7252ca708a533bc7abcc3cdb6c	2
4b59bfe318074d12b399a1d291af677d7934e8615e7404c8992e81a51d1f5faf	1
4b64a1c8b4e4309c906407f8b9a7d22069c0a51202b0ffb2ad6e237e8388a129	1
4b736c00b5fcd15f7f862a5062afddb33468a12d0f68fdbd83bb2ca7ab677edc	5
4b7552ccf2b6d186d68525090afaa96dae117c7e0ac8addc82871923abca57cf	2
4b76e0f6113d3bb48f7f85820a5fa354a43b52f928a40234792c41d20eb38e7e	3
4b7ade4f8d555b8edcec70cbc2709de228c1e3936790aace6dbf4a615994d055	1
4b7c9b9048e53ab0067659c1b1ae53efed21b7d61b4fe8c632e519fa0656e925	3
4b7eb26249717a49b61a95950711b036cbbac2d5c26e9c5ec06e84267bfea41a	2
4b882aec69aaa99e8f827ba44ec3435c10ae4e5d8d6eb77d524e89e065e45998	5
4b90551884410ed986363a3d83fca13b9a61a3abace493453273daaa7837ec35	2
4b9f4b1b1b4ff164c6b91c11ad9c134e521dfc62dccbe7a19363549c23fd49a4	2
4ba1e1f80e5ed540fc4a8e6c068470af2f2c029d74a6508db0159532975aeac7	1
4ba35b570e9d1b30f2d5bdb066d43705cf1bd89412060ab68df5fcdea2f29eae	3
4ba6c03f757b3f2bf94b6229267529eb793198177a24d4ed2598fad1183a4962	1
4bb6c6103e5478e84a5be2015b6052def3e7aeb51ff9a7314d1307e0faa0512a	3
4bd1de1f6a6b577db67a9de75905f255f275c5365f12b08ccac2f782979911d3	2
4bd9b6d0e067f19f290cef96e8418b5ca00f3538b0db1fe177296a597ba565ed	3
4bde0d133aea0d2c580bb1780198771ebd3a7b2c55682e66303400a1b6d63db9	3
4be1065482326dc0d9816c76885982e264b9322823858d0413074a0a96b1dee9	1
4bee39c31e42a300051a62674676f723efe9976a283d06cb37b4bc3f149467e8	3
4bfb37cb8685750e22b095864e73285b9e9981617238fc73fde34e880054d612	3
4bfb7f2f9b8f2852fb0434b6e597540c5318f658a7ca1a3ce9cceab540ab5fec	2
4c004608f6a34bed7c94a5206253030bce871c0574c1ca326599449faa03c4cb	1
4c069e62b11d5ae9afd03ff77a1ee9c7d15f1dcac8731b92f40ad38229333f99	1
4c0b17db1778f2bf0ac9a26124ca833c11a3259b8b4242cc6e1e8d249ea6c060	2
4c0def1bf04c10ff9a6c25553a6cb75ce9b4180c2fba44c3fbf64b62f6a8e376	3
4c0fd809c2d94c3e73b676495d508b99ed96ff5e3f4bf2e053ebcc8276286dab	1
4c14d148404ac93c0b746a32dfcdb2db482ccd70ec077505bddd987e7bcb7a75	5
4c14e007d46ef64b64f3aca6770f81f7f6baabd0b7573fe4b6c7182d0d80ed09	5
4c1d01c74d7398a8284788d85d2ec2a7c5f86b5e5fc63aae3e9687a9f87a2a95	1
4c1f8d541a1e9fe987327b5ebd7f88a6cc0eb99835656155bc331cc1a9b06038	2
4c26a4cbe84b8c0dfa6a6b8b92e8498b89ec04526b2d94734102270aaba1d532	1
4c27c35ba69bb0953577d63dd0d91587b5d2df2eac5d0ef08a82c88745fe4e6f	1
4c28910aced96c2450995b92a9f30afe493060f8861bdd5bf5d10001bfd7335a	3
4c2ac312f74eb2e89932dc24ec5447720b739111f6a6caea3b5a82e3286e6613	1
4c2b81b1b44d5990a58ade76c64adc3510cecd3a342b8f5f88f8cb0d4d7d3bd3	1
4c30f9fad744339c6904092311c2ad798b6daaf334e789c892e59a98c70a03be	5
4c31092307d09f1118417b9fe82c6dfbc3c3090f5cf8776acaa3f35fd31067d5	1
4c39c08d240a5d6a2b82a75521b14ac2caccc734991ae36c6a47b32357b12b8b	1
4c3bc51383a1f31f1e97835b3b33f3483975328b41c834bab5296f54e0ed4cf0	5
4c4309c03e6269fc341a9ad03d1bb1979ba27112c6a0062a79b5031a2c9e0b7f	3
4c49ab6db15d6c5b059f9beab572c90f2b1d02888b7adf2759ce25f3a951e57d	5
4c551f0006de393012b96d76dab9ff28b97a1b8b4457f28da0bb3dda057ff6fc	3
4c61ab6731561b90b8bedfdaf2880a35b6a1aeed4d1c0aef861faffba13967ee	3
4c62eaaffe8070968a06bab759c30f2eb9c959c0dfa2f76faa8183fd8af461cb	5
4c675a43e89086b81d576f366dc6c86cdaeb268e0c53d45433530345c48021eb	3
4c675daec0b2b20939724697b21e78799cf8aba6ee55d2fc66ef2164b24c2768	3
4c6b8c513322a16de60d219155e15544503083425577f61f08daa23518c935d9	3
4c74c0e5a2f859c38d4b52b57dc2fb44b58d476cf34cbdd775d466687145ae23	1
4c7652aac26d2727b0ba12b9ec27d1920dbc1a21c29bd75467a6b2be9bd7e9ba	2
4c77fe12012135760a9286fa0898eb6f73c842abe0f99e76842f5e09be7cf95d	2
4c7d3615d250e3d61289a30b3558d8aa9a2b6fa1e02aa17a05a2087b0303263d	5
4c80e6479db3f0b644a70ac57300228953292eb303bc52d4b945c4cb7aa37c3f	1
4c86326590f047c5200ed502e35905e2bca5636a66cf91cacff7065d7e8cb0ae	3
4c8926bcd5a9f692d6c9108dc7b12650034a5744866bc89e74255b3da47853e4	2
4c95623d2a12b16ac24a9f32ed3c6dbbe6735d8699f162a6c3a5301f497ec9a9	5
4c956ab7417fa0a5b82934042941ce2ee8dc5b714c7ece933c6d5b57fb10382d	3
4c98ba95bf2969d43f7cb7e692449afff7af630a7d4e9e6411e62d8b7433eb39	1
4c9b56fd2fa1303d960f3417a83419efd20dc611c8254a2b075b3e60fe127c4a	5
4ca2334bca1e51fecee7db5c3f12f4fa0b62a38e4b8bfcbd4f647661b0b4c1aa	5
4cadda329493585e9bc9431f1d4d27b1087dd4d1b071d52a57e768d8caf1d74a	1
4cb251940f73ee7fe3e887ad70ed9603646a664e6f2071c11b69b27be3f36b30	1
4cb5a70d80093f1409fd42319eb3bcf454a7b052c34116918f2c0b4f2bd11fa0	1
4cc9be220d5e2ae4ce096673dd15e2d0bff6a9ac3318c139be8f3e10dc10ed56	5
4ccce22424c2cc64a71c104e919bb58c531d5d5205fc1ec988543d41a0241958	5
4cd10c54ca392a8631832c455297aed4373e8f20c2eaae94a204fd78d10d9c1b	1
4cdb1d29070d123fc8d31b15added4f3a45b0a299318d59577720d964042e2b7	4
4cdc624651bc8654a3af7580ad9382db6f0ad594d9487564130e13a70f5ce8eb	5
4ce63f94ef3013a583c262f67ea638945335eb19dc8aa65bd9e2e75565c3d7df	2
4cf04f4ebce2eedb888d191f596ef95600a9d0209d2283c838b7b10ea48a3457	5
4d07453e4166017d838ad0874815df02ef34285a6a0cf1281ae721dca4614539	5
4d08f99f75036aa5932fa4a6e7291f2bd818caf2789b53d6236226ae021632f6	3
4d09caf548fb1951a9500e9e9fe14eeea50128bbaa1bf41aca13ddfd8340099a	4
4d0b96ddcce779dc0186809986f601ffc81ff8fdd42a66f0ee0bc0841fffc981	5
4d0dbca817a8ebfd48d11b48af55ef4a0b67f019d560672d20aa6ee0d62c0a47	4
4d13d49f0c06fc0d4a983b14c1ea8226eb356b9f0f85540ce8c62ea2f39e0c70	5
4d1b56030909b70dac56a0889ca82c583893e204b12a43b190f8b9729903f040	5
4d1cffb72e334ede4e2fa570907753006b86db1207b0070fee2d7307e6a03b8b	3
4d28c9cde4ac9b2b4682c523105fca8db1de93b9f2f665c913deadf926b9bcce	4
4d39cfa3de770442570eb223ef35ac5ae7b455c4c5c44be5df08fdd0be407a5f	1
4d3bd689de9124197ecfc897f3227ca3333a3fbbedd90916093d1bc929ed46a2	1
4d3d8629cfdaa7a4030f7b10f3245d6f4873a0fef797dc2bac36d3a274ca7211	5
4d3e2e3ff870b0b34933fbfc6b873c261945f9a2f64596b34d43d64dc02aefb2	5
4d4223b77e0ac9887db5cfaa2d5bdecbe7d47da6b625f7fae27bb11513f7b407	5
4d482d9e3ea1076bb9f1553e9ee193eede988b9e4ace1219e4ba5934564a0a8a	0
4d4c911a84fd7381c3a87a479e0e938c3682ee89949b548fa7071c42c0beca25	5
4d50896ef73e6674f05cb469e5b9b594fa7a0d0177f2decd0c86df2ea2d34908	1
4d50dc9ec2b5cae575401c4b3d3deb51afdf536b4b58bcf7822cbb2ccd7dd1e2	3
4d51811fde753d6b9580521719ef3bb84a00989ea7a735a1ee2b168a95942d08	5
4d5799667e81563fb267ee58f79036021ccb20d584222547378b67c1aa2939cf	1
4d5b07f22b14b41f8b919256e53afe6ffa29a9c32d3027532b0f49c926fb026e	2
4d6cf1d7bfb6c61af38a13ee131b44057c30d95fad0d451cc251e139dce905f1	5
4d6cf58f7406dac0baaf9692bf197272d1f8eaeb0b34e34d692987cc2de0d21b	2
4d76f4998b695d05aa3910356f184ffac0de6b17a3bf81e1333d32063042a8d6	3
4d8631d9f339e7a22b35d6b88cd122a4635ce7d0ad09d2c04e549ec89a01992c	4
4d8c1a5dc937c1a2053a1c021eb4e3e4be9b289486190b6da867f3e790468453	1
4d8e54c99f985ea31ba50c1e251cc96bdcd680bbcc090f3079e093b54ac4962f	1
4d9ce7fea0f9c95b01c62bbbaf002fb32543e10e31e93f36e4568cce5b604c58	1
4da402ea86ef1950aee3a924e9fb5b2cbffa8eb4e2e4d245c3986ed2113a2bce	1
4daf82d6662d4819df6fabefdcf59682e73c9a9673461a72db1dddb9fc073220	1
4db45eee608f03e369426c69e56b444601432862040b804fd49e32e38d09d7a2	5
4dc5f6e04096eabc91c7227cca86cc0780bd1a6719ec4459967feef8c0020dd3	2
4dcbecd52d7881dc4c1d9cca0105d9870043d5dd741179c85631d7c64dc5b9ca	5
4dd14863b8bf69bc7bd62ba88c009103e3e237dad1e783f4a32794b25a685854	5
4dd69be6b575ef1cae162b0f081383f08a144ef02b59707b66c418f5ebbceb9a	1
4e08d7f262e78242a9a204bc95f94d9e29e0c53bb3721e03617e8b6340ecdfb9	5
4e1714e1e18b59a62c24d65a0db30a297783c1fa7fc96105f7b6e78c4190b9a9	1
4e17c9efbc57f9ae1f1692dfb3a3d6598034efdf57520161b6b0afb07ab37b30	1
4e1f56f2394f848152148258e5e9d2a8aff1e007e731518fd60d24f5408ad953	1
4e27613cf90e091b7d46a41ce84be8083170e0279c25b30be7485b5db3a57566	1
4e2d8b63cd611ec2af8b75025d46bc1c28b85f4e3fd99b4c5c95915ea3e674e4	1
4e2e400bca5930c01aef9f71decf9e30be1d8195b2ddb423428004d76ddde120	4
4e326b4bf48d283dbf80a8c3094e5857dfe9c50bae7f5e221d8775559e9f5122	4
4e54fccbe29a8ad84c9015ca92c1648f0247c67724ca6698483d18a543bad4ab	2
4e5a6e5fb764e00bf7568ec162fd5ab204a8fac92e91d27ec0b9036850493a2b	5
4e6a35acc68bf000e9579fb82ad3466c576b7ccc5244d4ea5c5222ce8fd46010	5
4e6a62054b8ffb7671512fbc17e3ba54d06575f210d9eda3e3cb49b29dbb13de	5
4e73a2ec0a49313eac60745bfe4546946897ef8d2798b30e0eca937ea07a78b4	5
4e790c66607eb79771241d82e492be3e4d5719c40f98342ec9bb86a071357bfc	5
4e79c2215aed7ef1c3b409596362fcd9e0d34057064b655d593f0db105982e52	1
4e8a4a63746a1fc2c6f75ed9d80a046f01ea08541f80444c78bc107312c92540	2
4e8bff96720a478999bf3da4b2675fa6ebb87b11a788fcbe5a78b6e3ebc0d602	4
4e8dbd9db04ff5703986e64ced4d33d165aefcd8f614dd24b9a44eea94c1e263	4
4e92c496a1b44d6d640e41439553dcdd88ebab039d6cf6cedeb76f4c6ff94b92	1
4e98307d72b379123a199c03ac04c05f4335b0b82c4f3758db7968ff7d9ef45c	3
4ea8f5e1ce8802270cdf7a0bf08e46a8a8aa49672212b40569d674c1b430057f	1
4ead12530b535c6a8aaab2600f25eb8c2d3368d2b476ff0f3161ff46f4cead60	5
4eb280dc177c590a3d00556022c2beebaa13f35cd0c5b6accca0a32c930c701d	1
4eb5b52d4b97327ca9a6409f8c53eeb36aff2811df9df86b8e005d3832b20c38	4
4eb75289abd1df509b4ce96e4ae12f1f120a09052f47a5cc5e06c34c7f0d8bd7	3
4ebb5bffdba13e2c2f33bbc6bec57e982cb3803852547fa62c21328929876df6	3
4ec5a2d3a64a61aa70502e56f54aaa3a58a97b21ea01e9bd264fd4c7f6ad74e4	1
4ec6a320c698f3adada75a1996de3b52c1c2ebf6c90966cde47389458942ee4e	2
4ed242f4dd16c95a2cd5f6ac189e44028ebe00453038460b8f8e80605d051b3e	4
4ed245a7cfcbc6a8990ae59bebb53768331a65a0b794f5c4e20aca9e3a6307e5	5
4ed3ca1107296eb1b212c7d10da454eda086e166c7425d13b195fe5fc389b85f	5
4ed654d6da81670da3dbe34ec44d2759d1f942e5f13d5b0bce4c120e1d1777a6	5
4eec14ba66d3592e303dc720825488c36d2d11338f5fe9b3615913a05f360ae6	5
4eec35f1a11668a33e8607d82f25f96bf44b856f841fc76d60b5d9a4873e6a47	5
4ef722bbeba496d669125213ad9a9fc5185eec06eb94e9dc1447e1278315521e	1
4f00a073b23f60ffeb32adda4fcbb4a120afd40ee29395affbffc23bfea85d4f	1
4f05e3f483baa2ce05fdb852a035ac206032f1ccf18f9b70ab07ba288ef7e8b3	2
4f0c1d40f81ec61141724e55d42e459e30a3e39e3d97ed2030c1fe7aa64dd928	2
4f22595c5d4a85a708f9d4f1631a8e2aded788f0b9f82a7ce06db4072d0fd008	1
4f2332096c037ef0282066577ad2043cbb9f183bc63c991d0df7740969a8dd9e	5
4f2f849f05b06112a5bcc0368b1e338b05e3c96d06245906cc721ef56d3883c7	1
4f33c38e0cf364f19add2f6d756f36bb9cbc1612311d8491e6266799d0acc09b	1
4f3732b2ceb552ca5ddcc0c2a19df22d5791d3d329dd70f5a09c0299305ae86d	2
4f422b5c0c0c35240a76aae5089b69b7e1504249f3f6915cde942386b5968cef	1
4f4ebe40bd236488d654b2ceef7e4a058012ffa9ac59ccd891e3faf4715966c4	5
4f51193a291f074c883f470487b4cbdedfeb2491cb7f952fe096ff5140a86e38	1
4f58cba6e93935ba3ccfea8ce4fca756a2ba0d99ca009fb49ad72ad09cd0f57e	3
4f5bc909f997fa35466e0ace39a7c275f02893789636f89b3059ff859472a602	4
4f5e104e3d969ec1145b3ed2a39ec2c4a38f0bfe2489fba86cfe6ac05ea18c48	5
4f5e8bff295715cfb70ec06723ff7c9d8ec30f24e91946ac4f134dc2ef79c878	4
4f658da1192bb467b6ff789e3d8906c2cd04bca0e38de71e6d0025b183b4cfb3	5
4f6d1cb912fc0d54850d4c7f5f29583eb0a8dbb7273f46c7c8404cb556189885	2
4f820a8d92e87fc4d1a3cfdc564ca87cc21f600f931233c7f6b171b05a405d14	1
4f85106009f6894787c7bf47c8cc7079c978eca25eacfda6fa5d8b05a8cec7db	1
4fa24859e1f73f6147a9c6b30c2d9a2a8166eea92ad98d5163fc11e563cad19e	1
4fae0f79e3d1df930537673d4f9da1081a6592063e277f32d00dbf04fbbd4b09	5
4faea17408bf13c42e2bd2080ed4a0249ed497cc1cef9c21d3678399fcca6b7f	1
4faf09032e5170c97db38ef6058922bf7e8a560e8b8e591469b4444fcdce2a0c	1
4fb03419fed1fa00f3672e89177505576290b2d7c86afa5a04d87b5caf603a6c	5
4fb60af7e65c7429c53b76d72d469a2e83f0d65e658a60c8a3b8bc1a521e1030	3
4fbced76854921f2f838677957a5be08cd9892424175f5f920c4e212d8e73e54	1
4fc385e8a22f9fa9628a1bf0f6719591cf11dd3fbc86b55bb223d056de94a283	1
4fc7f1a891647bd153c74faf986e72301c13d91ea39f71d64e5e12bd7bf87e9f	1
4fcb7958662ec681f1652cb67cfb04f3573e06bac948c608298ba13d1001641f	1
4fcf7a261042c2f176fdbf755108d64c2d80f5b845825ba416c64a61e174b521	1
4fdd2c777f10482853c6e83a6ccfe363407b9023f29243782de6fa219ecc3e36	5
4fe050974c52d56d4ad6c80af853b36e9970457aa62bf4afdb3ac8d367433ac7	1
4fe4b5b4b7889ebc803ac2225c14d47d1399f58b87839626de8f8b85ebadb1f1	5
4fee775ccbda4f7abd2092145ae4404e91de53b6e1a7a28b2fe3ab59b57f0dca	2
4ff1de44c6a28d2cc7c1457834bb4d7dbede99dac34ceb581f449e27ebb05fe5	3
4ff7f0833663c922bb08a599d68dc74546665df61408aad0ef096d0dc2532f2b	1
5004ddf2a113f3949c6e27e8769f38c47b18c5e0245e48c494d077f056341168	2
50086500358b1b9c83940d31232be7570d0b6fff23453e42155567497182bedb	4
500e137abd433cd51a42a6a2187891717d7ad3b5eec0693ee920869b191f4f60	3
501a4d53aeaacb55fc93e1998ec4aeab2b4bd35048be3fac25cebaa9ef170d49	1
501b30bbe370e64bb28dd8aa6c1f9303c8011137cba64366f358f4af7fdf71f7	1
50283895d67880f002372f680710e9ed102eaf54d970f71da9bfbc047fd868fd	1
502ab5d52221e9fd4b7baed27cdb4a7dd695bb461d3e1422d5922f03530f5637	1
502ea745960c19ce9957b5046d7428a9a1115b0b9ede8c9d10f378c2cf20058f	1
503b50701a8f8067bab473e95e200eb07ee46694f46ec2afa582f5e1aed63208	5
5041961cf34f8a1a2bd80fc9d3c2784758852fe67bff10f5aa2ea46eee28b426	1
5044c735dd72c082b89af007177cb2f7a5e42341c3d0e80fc54f05bcc002a1b3	5
504b7fe7b981871e02436383da43a5d0da4e43f8b411c63e3d17b2efd18c66d4	3
504d26d9c19bda9e7de0a8d90dbaa553d7da8a2af0da612a831a9680bf522768	3
5052ea716fe3f1fa13e351ab6ec54cf87c653a228d88194b0f15d8523ffe46fc	1
505d6b88686e481958bea69c89dc06d525ebda7ba15e50fb2c0969ca364567d9	4
5063ec70f3b2e513cb70fb14b7f8ba3ad7e00cc4a165b46b6f7edebad366c4f7	1
5065b67ca058bd4093813f08c432ea9180c68bea872f00dde68a0ac7fda84605	4
5081c4352ef95af5e1bbf2807332ea90b748f7160df24b2a4164e3091e611cef	1
5092e0168a84f2c96c13b4a32dd5e67618136c3785d22732295792ca6058ffa1	4
509d2b271b8ccbfefb3a41f1cdfc83ce1d69c78c7f66f762824aa2a6a0e782bc	1
50ab7fdf6b9ac309333f0a79d58750080af0d2ecd05b59a3da3941e25a4d8cda	4
50c3383aa22f056c4f7ab35ced17f7b316ae429ce8a966d9e92e2cece5dcdf54	5
50cdbc7a16ef02efaa13d9adf1fc0b0e7816f3f09e1582180e8a5907b05a1a94	3
50d4be6b46973f4c52a2120633e95f8095086d747c0e4763fba5a8beb1b1a9d5	3
50de9f385c3f9668d0078dfd9775e534d08b200538e369b5c7dc618a4908506d	5
50e574c5095b358c101fc2b51dc8e3e9fb1aa8cf3896f6adb25a8dcbd5dc1ba6	1
50f6da26345f4da129f47072e743b47d78bc1c707d85ff0b9077d87176d77da9	3
5100d4e476fe0cdd7e0e35b4df89385a7dabf12fd37ef45d3ed6b26219ddb491	2
5102e6f0d0216de256c24cbdc85da7a497d43a0adab5b9d0e5b47905220ac82f	5
51060f14423182aa05087a98b867adfa5c1ba33a3a820d123d18e3001112c9bf	1
51190581d11813b0c6e7eaad9060a64f7db6b1772263a52577a5576aaa07ebc2	1
51195c908692bd90e1903df52eb661e1cb6f7d6c06800bf234ce107ed797cd6f	1
5123cd7000b01d8ee6b0546d5ddee520d34c1c6d7ba30a0c4a35ff10cba8a55f	3
5126b8144bbc1a2a806b8cd881c4f31e5394827f2c30bd2168d64034f598b00c	2
51282529d0c7607dc316f71d1e33a8e3d456cb7743fb7c2c938bc00c0d50a05d	1
512f00f53166fd537d4410317292ee78fc0446c4ceed89255cba6eee4070140f	1
5135d60076a39fa7758a7676c4cdb4f30dee0a78c4ca728cfa69b96a3dbeaa3f	5
5139d2e77a9b90662ab91e66829f8fd4327c17a9eec2a6ef7e4d6d0c79f77f1e	1
513c6b823c2042083109b5cd387fc148700884efdffe0a5d164fe2c1c2ba0f4a	2
513f0683cfbec07c1b5c46a191e8d57b693eee689cea35e72cd66b961dcc4138	1
51634b77db043f49f1ccc64e67cb45e1b5033abc3f679c31fd707da2d4139e04	5
5164d11d390c4e0e4b00977e16cd323a24a60ef922f9a74a4b9772c120773223	2
5167af8b41f9f1e1651370caa8f42fdd58efa40b9f6739550a1c10313bd72daf	4
516b5d1fc1f5f4ef45af5f072ff948b857658889882096b353d75cff5fa1400b	3
5179c760ae744a8fead4ece887173e6786fb341dbcbb28c117814158c3b23b93	1
517d552deb2904047826c164415c4d61a19d6fe243cece09ff1ccef2db2ae28f	3
51823ae8046d52c9cb7b6aee15961def8d772cace247c2b7a1433d296ae69fee	2
5185d4dca11d3157f9b236e349ab4b0d0879f06dea690ec547a349ac60518c62	5
519882bcfab305b691173c379b6bd87114035bd014348e45ab70c5ecc4ffe245	5
519b4c737578badf7b3163d25478865266f92837ccf4b41c88dbc8e4f806fa49	5
519e9709354f1745af9b6ee886d68026ebe2188b3466040bc44b5679c97b4d13	5
519fbb68711c812a5f44dd79cdd085217ca38d4cb7d87b3c5095e7b0726a0d81	2
51a049ef0be1d5432496e488cf23e4232050360ecf6cb5bc8599d93da126d89a	5
51a4ed6242cc7d092b6ac85aea054a3aac47e0341e1607be1c945c6bda6f009e	1
51a6e0b88e00f79e017dcdd3e3f34d321296c6c6aeb8406eee6df46b7b4e041c	4
51b3d1b0463a0f0b12e75a57b35812ca54d1c52ef2117aa55b27ffa52ebe8f26	5
51b52c7e44e9a7817b346dea5412a177013a90322473d9d27e5b2e7953c83ea6	2
51b74b813a14a0fc3022adf7558c61ff5065e12e4999078debeaaad50c2be934	1
51c1cc31b6772a7bfee717fe99c46d3a33c6418a11a4e328596e48c2ac685c09	1
51ca7af8dccf55dea6716d6339c908d082daea3e7f97c259ddc2160fdeabdcea	4
51d6395b25338567ecad67ba24669557a1b7c01b3ab9d87e14afe7eb40baf45a	3
51e7ab234eb3a21797ed700369d0c523ef91d8f8095fe3f8b3813713f0d02605	3
51eb97d6a62e5fe216ddf37a1f1a6527076fb2a2630f0237e8971301204e6420	1
51f3773ba5b96130807e5129b86c4c8ac371a0340c2c0d5fdd37833f36805ef3	2
5200f232ed068f119e21dac6e82b6424208b3dcd1175a4a581b0181be07fd13d	1
52072c981953f0ab930c670d47bc7729a26e992afe8f66e067b3d757b136b0d3	5
5207436f14e6322d7478426fee81e49e79a7c89b2d2d752fa7a8c39ed413e30e	5
5214c5f11b4460c21951c7715cc8349e441f4e5ebfae0f0529f1466f32e04179	2
521efe10a183a916e34122a6bc85dac018e98f09b08ee421a84b959e2b87db0b	5
5221089aa8038ecc73516e49b1476e23a1f09aa6c90d034571186e4bf196a8a4	2
52351777bdd1c20f29ab6951a8001fc3f68600dcd53670e6b3f1e84396430ddd	3
523610ad41867aa1bc5d7ab5a8ff08909073a04261707f5f2086e32d33ca3d80	1
5236b4b0ec4518845ef3c98ce98229091f76d7fadaa27acf30e3628e68e84352	5
523a96593cca2e54d100950a8f509e0a8f04b1192b8fc56c8c9d3bb3e13e8be8	2
523d659f0bbc515e33dc3743be5c81d6d7a7f945809102ee0f5fcd7197a2e8f4	1
523df2e6ba881e1dffe434148197ef34dc68f0763760629c0f922ef0ec5ca457	1
523e9fbb2a59d1a9448c045d855daa9074f69cc2a2f9f5856d6806db2fd8a5e1	1
524ee97ffddff738302f11c3e24f24f32cc615165827e89f1c7ca335aaf25968	5
524f8fab9494dc58dd6f2df839fbd37b8815a9229f9cd398aa7ae2e2c76d5daf	4
5255b60bff5cec79b73732e726d2276ea30045e2965615cfc0a3e58f4344ad1a	1
5257500f916a9655281bc167879c9f8304f2ad9e67abae900f958e7f3b5a7a0b	5
526cbf2be59cebeb81666f8f2527a74fec4c8d074c6c7dff2cd38264df3a84d9	5
526d9ed674f0365cde5013ae9c29d14b5418006b881b9e4104e1f4f39e1bff72	5
52717f356476caee7f52a30f76834f09bcd80457fc2a6e8bcc6f12fe34b816d7	5
5283ef71de9a58067c584e42c471e1f07de8e4c2f1d35041fc3e66684ce1fec1	1
52866f486785265a5bfe946143bd8b622f1a3a95160f35a6063de97e3d4fa82b	3
528e1f4251d6bfc260f27cb5d5c7cece0585818f592850b47a5c7603c7cd72d8	1
5295725868887a9e15ac37a977af6c54a12c04a4095cbac15523f7228097e47c	1
529599691d516ad436411bb658f660fe666b9a8ea9c95a580bf9cc57aa7e96f3	1
529bcbbd9b1348a756c2f54f22651112da13d37cf852f612120f601f6b84b21e	1
52abd31f4a01cf0662a3079df47814db40534076e73bb2df37042c0c7ee01c66	1
52ac4755e955d487346a6ceb362738ad9005c3315a1cd334cf57aa9e5b223d00	4
52b953a89bf3aad956a6a83d466ea42d34a16acefda6ae0d1344f43ba8cbd976	1
52bce874ff24666129fde1eaf79916e93b878176063b1709a9d5d25ccfe979ee	5
52c31ecdac8417df7e29117ab30c0d84687096bab8be6294ecaae35d05789040	1
52c7b915632468ff8f7053aa1adfd9216b18b5b198b4cfedf4ca23de582d227e	3
52d96699a4ec3958485dcffaf757a01b6866027c8a63943484d47306e160be62	1
52d9838a04e105f2e2d4ec5a2df93f73627e0a74f95cf11c9300e19a6095ddbf	5
52db5b1814ccf2727fa8cadb1ec03421517e1f887ba3ac6b49dcaebb78d1ecc8	1
52dca3dd6dcadb3dfa3cee2d85bcea1f5d97a1cae6559752cf5d362faee294dd	1
52e0532a59ac87597bced8d6650887dd49ac31adbec38f0bc77cf3196b0fd17c	1
52e0a100c98b16b3449f00e5fadc97c89fc9b00217d249bbb9710ad3f473b7aa	5
52e82d2c23464038547c87f3c45d835169e38837d1beb19ea917844a6af3b0eb	3
52f500e993c5694549c3d9e346696c0c3a748d182b2bc4dba531ccffa7a6da4f	5
52f984539738b70dcc6bd3ada2d3832a8c8a0fffe6ee2620fb2a395925c7ff9c	1
52fb172ca9f55fe308743868865262bb031624293094fb6489fe6caaf94ac351	1
52fb8326e63822b02a0462a7bf8023c9a09a7e17c6852b1b827694b26770ec84	4
53065756ede810eefa9cff7c13b8d5382a894fee407a010c129dda4dde6121b6	1
530fd41660f066e8b4a09f820e73162c8cec3b2f4293a7df5af1f5ae8aa95172	2
5318b77ffd2fe039994de587d3e4c871a093f7a5842622ca3414b400903c0de2	2
532316d4f90580069806f0ae0d9a84273e985c2b9838e0bd548de714743acdb6	1
533f18883e69e42536d3d9027635fefef59e45ac29e447960bc09cce0cbaa51d	3
53445adaa4392a11af5d1afdd0ae45276dc39e41f454618d6702e5a55fa050a2	1
534d76e45f8d26024cf4d494c9e8ab104b3e7a2c4485394c4518bb782aad4a6d	1
53591c5bf33bab50809c6cf9fbb96d6ad7cca625f4d06eb30aa208ed3fd7c120	3
536a886e1beec1007ace4d8cb1c07fafc8c007879358015a783718d84da2c69e	1
53742c2e46a202ae2b08c4c65257fcb21540c1d6036916a54f29622c30170dfb	3
53876491b3486a2e74739b197e42fa889b4009a34e414f557664479399f994e9	3
5387e72063563e744d46739dcc7d589e1fcd9f5a4c38bf61ca71f2f2aa451538	4
538e4353c5cb9b8cefc1b913407fb1a4720710c7a41030cf0da0de7bc1945ef7	1
53938053ab5409bf2fb47036e76324959c9f0cf7a118eb6b5bbcb27e9803491c	1
539f8aee3634dc08bef9359432031999de2aec7603cc8a14e7e38d3c5b1a6d3b	1
53a74142aec16648f84d65a9146e4eabef65b49934d6f9b79c8d56dba3bcc64a	4
53a85e8b9e5b59e46e79e6b52746421c2b14e4f2884584c598767254ca4f24ee	2
53ac98bb04cab3ae4863509af5d2e09a16ed548f69b33b2225c68bf259a2878a	4
53b174fca5f3a7500d4172ebfbdbc9dfd4ba385e8b69ce556bfc5dc0da7eedcf	1
53b6f0aba08f41fa6f32ea40c6b0ba64068f24f8e442c6126f663895f4d2cc0f	3
53c239da86f3a2f223c194a520cfe59f1fdc1e5f50ddc5a7c081639f65c45464	1
53dbe9c6fea758d82f91ad12ccd60cbfc818544540cc95c07ce9d2aef49c08dd	3
53e01c3cdafd3588fd9036825e9af29b3bcf3dc89a9fe4a9be2e90be768342f6	3
53e37b53af6a870494f44c065b34d3c082d271455d5bbf1a9a320e8fc0673edf	1
53eb8d9f7000d84e0d7d4d1fdda0bea13519ecce103d343e85c4d4ce7a123c47	2
53f2c41981b5cec3fc3887d4762171522dfde6df9704ac6c7a537eec5c57ada5	3
54085016445812c5f7e97998233d8a451ac3d6dd7e3299f5dfe8b1b21617a7c8	1
540af02a58f97c8270d6c7e52c560c6c5bd5df61a23ea9d0effb65f4454c5c86	5
540e738599b95bc9097c96f91de078c65c16e57e23753e7b7c8915993402159a	4
541784101bdca085ec82fb86784641058c332c9d0d24ede472170508baff4337	1
541c7217c23653a8bf4825e6fed43698349b49b78b698445b947c06fcf2874f0	2
54214c8768c62cc8169249aa09164d3fa0e57ad2f635a94c80653a0cec30ef4c	1
542e7f5534d7415ecbbdb9f81cb6d6b84bd2dc56758e2ee5e8c2acff118f2bbe	4
543a319f618b959d447fd89dc94fe330a430623471605fb5dc3a34758dc651c8	5
543ea71719350d6c32d0ec3f643779f35d9c6a08b350eb31a0fb4451d1c08366	5
544707cba2a3f8f0dbb283ddb8d5850e888d82b5895fbf09796d253519a0a7ff	1
544b759dbe5e79e734539233412b52703b057412c125c4c08894152e30f27153	3
544be154c1b5ae6710a3e40c73cd6811e5afa21e5024023ffe7cad7a95d6b2ec	5
544ce3708c91182a5859265f46922a61de65af18251db82c4a773831a64380e8	2
5457db5ebc1f9e283f925d870773c3240cf22c12f03cf49d46a04d4deb13bf41	2
54682dbc9f8886ee97f1fb77353f36115db515a6bb0b7473dc83dae67733d39c	3
546864279a799e2f113d5d508c5d4ce163c971aab12bcbe1ff7f06878beab3df	3
5479b44b8eb2283476e360b544f0bd581cbc632a90038f7354a256020997addd	1
547b31a57f0ca522d8a6c81f032ba696d3ff9e42342d536b58feecc0d995c85e	3
547d317cbaa185e0e017b421dc1c55515662ce5b3d3a02aa28de17dbb2fda75f	1
5482a3afb63b514e8c32d1f83b85e1fbf1fe0c79463025f8d77daca4ef7cca9f	4
5488ccf15218b203847d94ed3f6a9182505ecbb72c1eda0a705d0f5a215ef4a5	4
548a3bdc3ca68fa8ff3e561e060ef523552aa55cbd6a3b74f54891845fbd3f13	2
5497356fd289a5ce22b19498efabb5176df0b4463759d6ab276bbbd3bfbf58d1	1
549e124bbc2c0622f8ad9eae2c819981fb0588047f3d3e798d160cde86b5ac48	2
54a0eb7780aa075dfc4d227dadb7d188fcffabefab6b55144a5e823623490884	1
54a6d22771c07a588838d6f38f2f6e4afb5cdfd3684c6b3c7d0994d4c3c19e3f	1
54b042672eb3f104faa36b7bdeb7287e2102e46ef14c46b784704e45b4404bde	5
54b41223f7831530e05eae9ed00a4268815f5db488b1a7b15eb84e875ec6e957	1
54c48ab71ee757fbba81be56aef6629680e8fef65bc443bd73a37386b1bd5390	2
54c4db6652d9f79e1b8a736f1a49e5551c93d61100b95dcc943a0d0dc8f34618	1
54d810c105cfcfad5c45d90205509b1d5e3b83dc237e1d2d7e4d522606c16d02	1
54dbe19f6b81b9aab313ffb247fe5603ac8c15dee0a33097c588f893739813db	1
54dd5acaae4ad878c8a15d16fc6a4286751dea31fa75ba71be99bf6c2af6e5a3	3
54e65618a85cc5c113f0a579b9f65e8b73de6d23cdd16ab7cd23b598c606e954	1
54e719bf92797072016e4cad48ba3a42f7d2248b64f84fe4ab26e96feeb08477	4
54e78612197e7b54f587106d68f8a85b437ad19274ccd6c2ecf7a25968cf207a	5
54ee330f5ffc5f0889a5db072cc486a20ab69f5fbb8986cf24e43e3d27b8d18d	5
54f4fb9ac9699cb3636ef98372aea529ca82895de53e7795751bf74adbc3e465	1
54fc8a33c7ced2af12b9e6c951767a65447b8d1f3da6a078956b93ac956af689	2
550a6c3d968bebfaae885614b794f2023ce1902a84ae1ed639f8db9d53db7927	1
551084670872cfc25a2c0b116f25aa8fa1bc0f3c4d0d8eabfba130f233646de2	1
551490d445c8c90281eff87dad81d6b64898dde9eb91a5c8e69003d12744f4b9	2
55166e17d1a0983d9754fe1e7e44962e3ed235fb53e44b224ff530799d608e43	2
55185c7f803590a8da5816960982e11da628041c03575ce64b1742645147cfae	1
551b453fca91cb62b77b013447d230096176314001c33a9af404270873d67a67	1
551ce7e8768191933fcf1ee25b6fabdc88884b7e13b078e5c4c8134f0ee99261	4
5522561e479ff494068797984da63231f3c68639981937a1fda21d61b7775a3d	1
552457dbc05b351a48e6caf7ad096227cfc4ba1660e3c7dc6beee1b99d6e6166	1
552639a5b423b5904a530a3be62114291b3cacc70b85a8c3ea7625fa48f1c627	1
55328b7e996a37f81654c0561151ae26c0a0978c9565fa1bca73e1cb1b84a459	2
5532b0de02f15652f7a19905b4c70c20428de97ae4ee24f1a0bbed6d1c356d48	3
55342a81ee5c2f5cbcf44edcf55791afb15519d20262542e4488fe5bb92cab2a	1
553d3eca1246454235e352d93d76e04c278a072682b9440173c33682eefe8795	1
5544a5b4d5799109ebe41b378da7238ae6cc93d95f1257b9e574306e10c2e911	5
554efcafbf5d4ba925f5c59ef3ad7d9a436877fe02468e9facb9079a623812b4	1
5552f38844d99939ef4b938650567eee01ba6216958159e5373ad6d4ee44fead	4
556b5c17b8643fd36b69e07daefff31c15a3f9ab0ecf62aa16fcdce117df2013	2
55747f6a76ac51eeaa36eb607610a05b06da66462b4304924426365d61bf1715	4
55797f4c4649e985dd94c9d2bc7746336c125e454945252b22545e29065bf9d1	4
557f8093d6ffc7590e4744e662e8f8885fd6d59f0c46239b93046042936e88ba	1
5580e612ea089f0c7ceace970d9be10e72db292c9b828bba4c43876a5234b19d	3
5594720e3aa7969970fd4528b8b3c48b5eed03ad2a13278b6e0ec1f68efdeae5	3
559bbff163bdf14a59b920f5764adab14316686bea779134e256fa09d553ad6e	3
55a711bf5e4c83125d0576d468597009b46d2f8097534dda5dffb9374981890a	5
55bf76b0dc988b54046d5d6067f08a40361831171cf8d42704e97ee06cae6923	1
55c7be750bd878cacc349404ed47e5e3cd8a003babb7a96301890909966eef27	5
55c8798253a7eedea1312404072ae7ae631452a13f653ff4cd839ef14042a026	5
55cb5b68c2f236b9cba5a8829d41588c56dba3ed8e33ec4645ec0cf48f77b87f	1
55edd2cc4d625a511e0ee7da2cbd2bc36cc2c224131007a3eb9e7ee1043de33f	4
55f020958298794f4f087832b34a57662762a7c2084d5c4648b6bf8e3a6c7ea5	5
55f2872cd7acfcecb73d8cf46abe43d4f23b236c3426398e26d874d86dc483f0	4
55f4057ee5de0487bf35baa71e3a20a30449bc746f08455afc9b3be5d1ddaa91	1
56019ba7ff6ddfafb86caffe7635f04103873dd117b04d53fca503b456767c0b	2
5607868aef70d5e706c48daabc6e26ae4b77b65199703a1533f375225891b970	4
560a7b069e061f5dfc9ee5f86c7dafce7df8be3f5b23dea656880a75a267c772	3
56147344710d52d7a0015402cdc800359360812a4356849c96f9f851fe4708e7	1
561966204017e19603822f9916146514abc7e014f57943a56db6c8b5ea4b4166	5
561f6bf040447ab6635cad49c54d0ea51d78529386b52fa29c40c82ef026df68	4
5627b1e0009cf54eed2fc3ba644bb183d97eabbef97a757b6cbba6281b26ce58	3
562b7f29367ba5ac777593c51548cd75791c02c53e0712ff92e001c11baca1d8	4
563d0658a09c8c4bcd275a692ad863758be9dad35a53a38c1f85be635a5b23a7	4
564841634d896286357e0d2e233d8ebb29cdb24203572d10b2d58df9dca70577	4
5649c708d1bb9591362344d2ceb7625192ff0d572faad608c56cd1174efc953b	2
56503721affa790dab71a577aab331a43c9d66caa06cce8835e088a78588baf9	5
5669be0e6922519868bd0c3e554392c94fc86b904dbf28f7ca07eaf621a71a58	1
56722f68558801eb3e21182836409a2639e379307c4a129082f1a3faabd24ea4	3
5672d4272f73ddd2e504c786307712b6e8e673300d3870fc6c782b68aa62f4f7	3
567bc8b77a1701b84be1cc6fe41e1d391564995d620bf6686c2cd0d1d4a90dd0	5
567fbf1df73388368aba033ad655b38291bcca538edc2fa8ceb2bbe48ffa5790	1
5684c58596908058409208d216676986b3608310a2ffd19e8fb2eb3fd502f3ec	4
568b01559675560587a7dd7a0220c909d95feba1f917021cf2ada62c57644ec4	5
56993910dcca6e19b1170374779cdc9cf26da9fb0a1d623d51db43c4bbaddbb9	5
56a10efc2149661d1ef67f75e31e7f66aaaf013c47438baba6779562a90709e8	3
56a2b5d1f759918097f241b5ffa96349e0d1974bdbb9905513e414fe9ef23e72	2
56a703a6b00ca5529301b1377fed9134bcd5c6f45c74cc2a898b4f17ed66a89a	5
56ad6c0ea1387ce73c0cdd293244392e2d2745d13ee69e2c98f5f70ee78ecf48	1
56d17a6c74862f3ea42b4c73a524c7557b0bd616ad2d68aa129360497384e7db	4
56d53caf5302b33e3fbe7c0c444dac96600ecc4bf33f8a50a88ee5cfb5c7834f	3
56e2918300f07552ad0b8eb663f66a3218b48b36f9e002c58b4f651e076df92a	2
56e3911f72ffc4f7cf58dcc12e0fb942f5dca9c1f0648b3c3dd7c8e21a8680dd	4
56f7785cc0ca7b02d766e8f81f84a9d7c11a25945bde23247723049128fed58d	1
56f9650cd0606236ecdb19409280fefddfd56a40bbcbf929dcea1e7bb9ca1122	2
56fb55e35dd0085c1ef5fc293cd16f533e8da77b34dcd0697e01ffebe014afc7	2
56ffcf206acf2cbb73f7bc12ad3dcee660f82336d12385aebad728cc894e5c9e	1
5700189bc0199583d91b9d66a737f7615386401de96d963d84b3f1a53c0e5484	1
5702cdacd413799d36a77ece61b75db5ddffb5d001f2fdf5e7b59907b02a8ef0	1
5703d52a4c381c19c59de3c6c12f9c05864b532a3f00ac5461bd55b5ca46cb84	1
57047cf3e67a4d69c993f204d472cb0c5c933d1573fab4ab8ca1a2d95b017b81	1
570b9728256d84706af82b0e6a133d2ab44a6b9b56d688253f574d3960a86c4e	1
57144c5ca21069ae0aa144b29873f23d7781b613224e1f2a8197db45d0355b6a	1
571557c9542ed3490cfe1976da92d6fea00a16a28d66a03965a35b95e9f35227	5
5722f692fa3e4974ee061b61eb8b054aadd7761c7d13df5dde45ca5c0c2ac9a4	5
572532d92099ae23753936359e6b97a2081f3d8262fdf26a139c0c54018d054b	2
572c42ec41f027235cd98cfedc654f001a21da5bc3c98b24c22222a835340b0c	1
573aabd3e3fac5cb8803d9fd37110a6690d778c0bd9f6f761b2190dbabe0634b	2
5751e964f8888e515d0d713bc9298afb85231fcd50e72e25091831937593e3de	5
575a57c45378fb7fa8a9801d09073a37ce82f1ea3a7d99d761512f7fa84bd3ae	1
5760cebdd42facd0a66faa5333a1450450f0741f978f3f5f856cebe2b59518e9	5
57703d49b0d37d05f12862599d8034c7b13af997f83e608daabd080c27660529	3
577056191eeabf639c7510e04b9364e77294563648a334164780e61c2587af2d	3
5771845fcb738183bdeef65a7b33e8df4a4f7e507260b1b32fd1796ccd928a1e	5
5773b1af92fd2fb4f08cbb0145ee557faf9dceda74317f5371b714d7a31aa018	5
5774df8734a3bc241a449e8fc8efdc893757a462de49e1941de4e31a7d6b3930	5
57806b68d4dc72e18654462a8a770ab84b810ac8a939141e6ee3fd106a12bc76	1
5798dad2fdd9bfc9bbfead4a2cbc66a3c8796ac8912128cbc78792405ebcdc81	5
57a010618e11c129ec05b547cf2653bca3c6184bb2e2430de870433ca6a2d206	1
57a58fc3030642462be3a3e43c2b5391f3311cd2bd3afcf1278d1985a666d713	5
57c34fedf7a962232993d67d373a0a348e76e44874a63b9c40398e1b85d23841	2
57c52aff03acd9e0a4e5f5c3d3cd8218d088227513d53c2cc60fc21358dcb9b9	5
57cb937d5a966fe73a946a5005dde5fb7491e8ec25d4c272f64a3b819d3bdfdd	2
57e21e2f8c62654291f36f59d846a1bebded6eb9c113a2fcc46f138479be4e0c	1
57e2e440901cbb7d86a9f6e18d2b838f26e0ddf6f4e4caeb9a7c30fb3e0dd21e	1
57e8d4aacac0a7361fc5a967aef8b47d78dcae5bcd809fe4c1be75454e14f121	3
57fc04fe0902df99bc345adcfbf717b7e480617cb0b5af18f3760fb701ddd5c7	1
580f819a8c4fa4952b6c656f4342ca4a10a446c8694130c8a4bb668b65e016f0	1
581d7c3681778f7bafe453fc62e921eff136efe588c932b1fed6ada4cff515a1	3
582c4e70d3e53791141a8afa38cadd4cbdc22921ab95bc2cec9a1bd8abc97565	2
582d1d81b481d33ff438350fc4196bf6303e5cec61d28f288eab2df6d4e4b087	1
58302f6864842dd207b9d9c8388f1ec267b0072e4dc42c04fce1abfc168340a3	3
58338b2476cf0de555a699e5e13c7a5050195bfcd2e7d528c28cf685bb7ba2bf	5
5836501f147abe8b444e6aabbba743b17656e2ce0afb1bca8df1a97b90f9fe51	1
583923ebc0a14d0958532c64d74e35ef8af56f026b69b0866acf368b9fc7ecaa	2
583bd63c8a831c194691e1a86ed45302f485ed20eae0c133d5fe429eec25dbdf	1
583cb0fcfd814b83c91566c02d5b1cc73821312a9101d026c820bb49d825a31b	2
58402f79427afc7867f0f70673ccc77e07e5fff93cdb1daf9457e6f2f6ae01f5	3
58461cfc46d8355771c752e4f0bb3b8be9f2340c58d3eda44fdd35c6f2011fef	1
584e124c0db3f1740d4cc3753be0ccd3775bfdc7f93312b5f2992682f11cd083	5
587046bb7fd3432c22e1f8db0da2b8e0392b5d8368558e38336cfd72e16cfdaa	2
5873a71d7728ab4f1aa31fbc539bfc02a390cdad409fc96a15f505094d85a289	1
587a370fe8c62d63457c3e81ef293f27bbd0fe50cb95162a0975007e1237201c	5
587ca3f27015fa3ddd941c416b2686f65503cad5ed0516d6f1daeb8dab5900ba	5
5898075560a320afe24501813ebf4303fb0c4737c79791e6079ce5c1b7c3d46b	1
58a071fbe4e3cf860e3404d8bad1a22dd707af5216a6f9f9309cb407c799a718	1
58bb65941ecc920de07188e4163a9fb77c12d068ce13c03b7bc6f161b691d54a	1
58bbb1399e5107615224ce192f4858b28480f903c6a3e3dab8d24508f39020b1	2
58c4bff68bcd421880e59dd43d7d0acc5de5d2c98a81c0651bf5140e702919e5	3
58cc91f3f168f5f080df2921054c35c5aa24046b88e4d5d1c1916487949d3d78	5
58d5e4c9f5c569cd8ddefa3f8bf24e4e21cb9b9c7ad24958529c8e06e3b03500	2
58d94c4dcaa7dc86888343441030871bbb79e8c0e33e1d56da3a5983960de24e	1
58de495f4ebf8f037f8f72979d91d11dc14cbe5da0d92ffb7b5df74572cb9364	1
58dffaf814ff49170fd58806a7c89caa556a5f2632cc15bade299bc0e89cfe43	5
58ea8a608befddaea4d879ca0d4eae22c140314dc75459f9036399bfd829be07	0
58ebdc3f7cdc7b7c2a86d5c2ec5e1da614d56ace588b673fd0d986390a6554c9	4
58f10ce420038ebf360bf91097dcf4a1207c2a6160a3be2ffb5ac8d7dcc14722	4
58f26a926e29d08a062da03758795a091b06b58f744d7c44aa04cdb75e8eaf56	3
58f404134286d648db679ebee647dbd82166aed4d0d3ebb41c168dd6e2a88431	5
58f5bc438c5d32e50d293cd360f9f91c8e71d17368cdc43b5d745bb33646fd92	1
58fd41271030ad3faaf796c368d368a052a01e9fd0d0fd02a8732f166fcddb55	2
5900006ab7ffdd096abc9c6fce8a25d6dedccb16154c1a7bd1a72aaa756a4cde	5
5908c4ed7959cb4214ee2c5ae558da50761ec4cf4f8df4ce3832e541a6db258a	2
5909bbfd448f2742c4bfc3d3e1c1e48d7322fa00a55fb74d3353640cbcfed145	3
590af36d305e983bce4212d1ace89c66db6da8f741c7d9fbe786af39ef1967a9	5
590c130b1ba4c2c45c92e962323dc25733af14597cee84123027c5f8c0401f5b	4
590fe074dc71175aa763799fe3fcf44cc70f4c19b7784b35ef76d3435e94c580	3
5910ac49dfb63241e53a1320eafeda535961ffb1f68a4d05ede0d16c6f1a1f8f	5
592186096561fd3337fab4f55bac7a63f86c81ab52968b3dacc19a46f769b9b4	1
593119eb342c990f8f1947e70eab14d3491ea77dd6ea5f5043ab6e1548f864d0	5
5956971538815b1e8187b4427e11fd4dffbb8e1aa0106bf19131bb4655a794b8	2
595da1f6d41330eb0a9cf386ffcb532c9e478e863304551b7ab21bfc117af202	1
596984967f3bdae7c2347d1d7622b900e7c639c1a1303c6181f611dec956a120	1
596be849284f262b218ee19a2187acd438b3aaa4f6939c3b13d9648d0753c8ec	5
596e2003a6ccf3f1c73d0767c43244ebdead802898394bcd17f0e9568599b7e2	3
597c53807f9dcb53fd423e5811d54fc5a718d17d43df9d0ca0bac14f7e190bd2	1
597df3c33a2d9c2566f2a4f6ed6879b298bb77d56fb9d4ce5a07157bd3a2025c	4
597f753d244753c45a1b2e7b149d8a6edf6c71db916f641ca975494d98dbf650	3
598329f5d112a10493c56d3b1dd82d18ebfe305d615e312d84e3807c7f023f72	1
598c7d8f1077ae7b08528b58f99cb400390108d388ada4930aa4bbe985f35cfd	4
598d7b950f6a28cfd6a7de71141ab43949638acc652ee342159d969f248a5f81	1
5992f4db3ceb757fd1377c1b1500c124f49114094c190979d224388b957b7274	2
5995a3329f7487e22fc7784210e5553cc6254851f59072ba464a8914f44e19d1	1
59ad39df1388540790c35afb97bc3b05eb75380b052c622cccc222c3856f1e97	1
59c1536d29bb457a6e8239c230fe7bbee30727cd627b3200165b649a6905a3d3	4
59d44a58fd69d18517a0220c6527e63bd2967e41b63ee968e0f004d623c49dc4	4
59d5cebbb4232bbfa6ae8daf6c1540a0ed0232f09c5a02e59f04417966caf809	1
59da5949e1414a24a2cf22608ae9c912e1bf808e6c4d5b4803c7cca842413936	1
59dd191600958a5fd8821e64b00322721e7b7ea69199f4412ea46dc9166a05a7	3
59e0a1f330aa9b093d0523241b19b949c8106b9bd234431d41315ea60d013b24	4
59e9da703d728d40055cfb673b5637d264e08329cdd6ef92f74d83fb0020309e	1
59f245f110a078588ecaccfa57a8444941296fcfc10cfeaba8f606cd7f416ae9	3
59fb3f7f023d568d45944bdb5d2ac3a061f25af17ef2de1f68442436fe64aba2	5
5a107726bef83b8a9cdef2baa5b77aa74fc1578f984e6faad8419df6bdbd21d9	5
5a12ae94c533c75f6099b1a0afe437732e673e38f2faf700632ab11992f39755	4
5a1633b3a63312d3f3111134ce188766cf2cb2bdd5020e0529f3677272e54412	4
5a1a6ab8b78bfb500cb447e77bc1a8655e0aab175b803ea30053ba8ed56ff172	5
5a1d97f520e51e1397260acb5d95bca39cfa76b1bb935360b17a8f50e85b058e	1
5a20d2e0b763f13e833ba63cfa97a261e238c18337b5901485e5a6168c1f379f	1
5a2fec667121d6a67149fa8f7e74d11f85a706f08ff48e3852391e6a212399b2	1
5a330874de0e03207e89c1449aa0cb26b075a29f24f771d6a03ab2033604be65	3
5a41142ac0099c1ba99c097f9531d4e3d7cc324bb185f5a0b822ad00715c9b2e	3
5a46ee4ee475110ad4b3916254860f9d28c4fc65c89fbf9a0e15a4f503d09bf1	1
5a486edf5d08e8b6cb1e686f1b5281fe01b6dc8b507a2041be7867151d147940	1
5a4cc42d2cc6b63bbee5c1c069cc0434688ff4cfa49857372a1aa639427f503a	3
5a5074f32964aafc28a1e06d5ed422c798fb2b224af1f6963c6d2066e45e4aaa	5
5a58babdd4ac191d4c1363699c40e17d3fb42da37e130d53987bd5f6339bf1be	3
5a5d61a15fc3ee9f84bf50c0f4bf8e0d1859c654ec3088414621130fbe8b1472	2
5a5ef47e7ccedb336b27257bfebf80d03e9a3365228ba5698768ee1f88ee1902	2
5a608bb30105b035d4c70ce9d0dbc0f69d10690182cd8d427abed2285461867e	5
5a618bb5617adf9f6daad6b26837115c2b131862b25af4b11b96b6128f1aceb6	5
5a62dff89b150674aaf9d5682c6ca1eeef5e4b057a5a9cdda3cfb9802d3b546d	5
5a656ac1fe7ece05cff1a58f4b12366185b8574c827f866185794cf87a63b0d1	4
5a72200d81aca0ddeb77ba1e86f4689ef3b9540b0f854c72ed11f23a84c59978	1
5a76472cda2713def31b8faa765c5de6a8cde99b3360681048a6f13c916ecc0d	5
5a774f6798b863d6ee82a732b99f26c5c53f79c9ddb8ca4c07db2e7fb9b6e782	1
5a7b9c37e1b425bf8454d533edada64b297fd806f9df875c5beca82daee0b214	3
5a813b40eff2fa5d408eae433575b3fe990beb48abe41828617dd7e43898eed3	1
5a96005c7f7825cccdddd9de7b8ffc65d5eac131bceec71918cf16b49d5bd0fd	5
5aa0247b029f415d81d2313826daf85042d87568e8972f18b471f967219a4647	4
5ab678bccf20c0161542f581756c5d8ef3f80eb6c95903e49cbd725cfb73de09	1
5abd1e45bbdad8a66c9b70b54fbb824d860be863d1b6841686fc2abb60bc2136	5
5abdbc1ba7e8019e6ecbf69fd6da64cdda98faea218c384ebb9a22640180ab01	1
5ac044f29df4e83c068845454426b844dba5c2bd90508404d94e9759d2d1073b	2
5acaee7ea674ae0dc37d2c70abe1a3b61235c23a1c8975d6066d05d3fa6ce552	1
5ad95ed98dc5c555d60f77003976378f9639db19bfbeaddea663705d30f5ef88	1
5ada8f583cc3d283dde53df562bf0cc1d9634da05ba1628db7b98e21dec7958f	4
5ae3a921d1038b33640ed076b99b40e78b168c66420915e8320fdf93b1fa4070	4
5ae94a1a3e94ae3d0c8e013dd3407b2bec97013ddfd2a106f399f6dc3cc745b1	2
5aeb5f20e7b0877a87c6d6b18c8badd5d2d268045ae6c699bb6fd7809c005709	4
5aeef8f762e25afb18d4131fad9591fc925cb093379dd7b2c418a9b93b83a678	1
5aef40a2229a51da72c6ae0d6fc6e597b4f9e18650756030c5ce26b377bfac79	1
5af2355b166c3b1a2f936a63e563bcfd5946631a598d7b4bc60c5ac6f15e9784	4
5af9425737d41b2d234f6c34de55b9b5fdf6e3c70b4cc43c11b2a45a7d68e45d	2
5af9479c8f4808333ed5b690218fcce9d61dd041a83d551387f799326e70c716	1
5af9e8e40bb1a6511c008f961a821e9c99ae4f6431635aa3ae96f6670015f91e	1
5b004153354d8ec51507f1ed633bcf8bf45318bf584009510f5bb92393196451	5
5b0c79b16445ff71b6e05d5ecdb954dd46faee1acbedac355a0e721bbb9a1b3c	3
5b139e1bff23f9671cfa0161abf0c7f8d9ec6b9c3fd8fea86dea8dee72a3a1c1	1
5b1b4dee1cdd771029dd77fdc3322be2ef1de82f33158970ec73b16ae542ce38	3
5b1d22f06cd76cf97381e02feeaa3d22c8c74719536046eea93553511f50f6e5	1
5b1ddca2b87c99f80a0f3a7d7a554a751d1ba91e7eee11c046063175ab19844c	1
5b2fdc3d903803ffb6166dfdd0ec1d5287f56eef893de15dcabd849ddd432c34	1
5b306ebec1f4bc9e725efcb024b6b495f0506a88c6ed630b66f01c8d76def917	4
5b36219b90b043ae54aa04ef49d157006af78e16f65a20684f5de5a02adc45c4	2
5b3f779e52a92ee8e9bc2e4cfd0958f1511ee8a2e8a1c281288ad902ea7a6600	5
5b3f88e9a1b67586ed6a8440f84fb712e8e6d205d1820bd9e2577014bcf3e2c4	1
5b4077715ea526594f5b5418159cc9bf927255de9ae4d6b3fcbdf44c448a5350	5
5b419dba07a83fdf530c98a2ff8caf700c1f34ec3a258e69b557b33f4a2f38ca	4
5b4ad5fa4b661451c275d39949685cf7abd5b21aa66b13dd6412ec11998bd1f3	1
5b4fa8e13bea8226962f9a16885652d05f4374ca18e1ef132804b9c323bfa028	1
5b57d4b974f15e839f64311034d1cf4b98bd244aea880317d5d9ee70e4c84dd8	5
5b5d45346943ccd511d8b16d586b16336e841ed37791fc4c13d5311c282163fa	2
5b5e4bbda5afde526853d6c809e56f5519986ca353dd9ef4483d6ce784f68dd4	3
5b6299c6479a6e4f99d1ccab6cd30c7db959d4e15d8894bdf945b71a56973c86	2
5b62efd6754528a2ca5b43ce0e1898d82ef0f15bd048d241d3ea5b192cefbde2	2
5b76e8e35662560bd402c635c58c9bc4057f4fd57966569ba2faa14e19fa9159	1
5b7dedd953d8eb661be92ca567fc182795e0d927faa07324b5a05ed86d5f5d99	1
5b82ce3299c6b35a34dc1aea788be797e63458d06820b87f4d174fe379905d70	1
5b89d6df230eba62dceca9b1b8efa416080f3be7d1eaa8f1e0e4628106dc029a	1
5b8b3d744849eb252e2a9603b0b3b465c06b64a355df9a5344e4185c44d37c50	5
5b90da1a35555762c28817aba72fa38407ca0b803b6736ed4ae49109f5fd9d6b	1
5b980003bb0fdb72cd87f41397ee7d171a57b344f3e2de9556a2c265f42b5209	1
5b98dfc7b1a7c9c34d6dc813fde2c8e066cf492a1672119f27ca05c9dcd24bb2	1
5b9c6a4c260cdde1e6aa2049d93b2dc6058f4f71618a45a28b506f67ccee55bf	1
5b9f1574568c9e08a73b1c1095f5058cadc21e07d4e765c614751cb9bf1a0c97	1
5b9f40863deaa4f236ab6ead4879c6384f223d2ecc15532b8cd333a105de5e39	4
5ba0429100985a11225e751edf5d803bad9742f60af6ba2fb2d960d114190b6b	1
5ba083352bab6758e1e5e39035890896e5fac1744260c89e176b9c3120c7e6f2	5
5bb8957e665c2930682b586ca3359af6802d7552117a0b61683e803871421491	2
5bc340638b2550be8c6422de30b46ba5d32add854dea1c100a5e67f638bfa682	4
5bc6ade851551b635feb3f9230a13aed5baebafa521bf9baa326f3dd90d779a6	5
5bd21d5609c56227c091cf2d85c50e858c062030528201629ca0800df7ccb719	2
5bd849fa757ff03eb4dcf00274ff307b4b34e6d78c35763b9328c56d9f80cbf7	5
5be44fad7d288f3c2d531a05e6f93666f93c15e3a242c286fe95eea97db0f2ec	5
5be52f9847035cb4608c86e5952420931147100eaca99345144120a627aba864	5
5bedea338f24d90c0898784cdd162d540d663118ba73992973a19d74f88cb567	3
5bf58b8a7110f3b3771067e5366a2cfa8bb6ae8e3156b59b929423e7cf0ade4d	5
5c09f809ef885581e727e0427d0f7d1b21defa8b52f5a0891b02385e6992c030	2
5c0a4cad39cbae9fef15ad730fd237edfd4e2e0d25c7ed7b6c909ac1bc525c31	2
5c0ab4228a135c79f27973d4b1091eec34efef92672fd1d68dc3c7229db6fef0	1
5c0b78efadea05c991b358e9ebe898a1175748b4a00952c3f4c6e2f1d13729bf	1
5c19fbff7e408c5ffe882399b55545e0df1f17eeada166e5cbde03be068e3290	3
5c217bf6e9f9a78f0856978767ea0ebe4bf6242e69a1d4a58143ad1e5b09c5ef	5
5c2183a054b980cb291a2717d145ac3aa8682d421ba8af73fa9250bcef959117	4
5c23798fdba33fc24298fd83f3459442163a44f2c8e0624087ef9e110f628ffe	1
5c34edb56d78f3d5708712fad864750b90b1164c3c1a40c6bcb4d0ad555764e9	2
5c370a55da34b9eb31a9a0d6a84ced44c22bac3febd0c69852b8f94935673101	4
5c37ec25bee322d504a55d3781737c5be24d224a11b2397e7acf153fbadf3b6d	5
5c3bba3227398b387d039bd978e22c657e43166ea3c05c21a0078db053cbbb9f	1
5c452d59ec5c6d3e771ac34603d05d90e7cc745cf040c2bb21883e74d2f5f0d3	2
5c46d20a9317bcafdfbcf5c5bd1f2a4d7e05184ec704708ed2e3e951757748a7	1
5c48f1eb84ea0f4478159dd277ec5655dde985c3641d60e18ba28a34aaae1174	5
5c498c790a22f2c6b259d7160bfb33be8a0397373d845bc39611a9693177fe0e	3
5c4e8f3a156f45d0fbb154b22bb5137dff1e813a016a9fabbf320f26fdd5d89d	5
5c577fe220c4caa08fcfc435cdc92a4bd28264cfe4048a7d6c00f9aebcd130e6	3
5c621a556e68a6afb771c0a5875d1338af5922bb1c83c9b384308241e2bd9c74	1
5c6249ccd0d62a33e6c69276d6ba0ad67de33f7adbcd677e4d116b7efaf5cc3a	1
5c658750361592feaab35a2cb4fb0ac59ef866fff5ee47a651ef1cb0580f81c1	1
5c67eb8c317aa34caa096624cee7863069270e2105d684bb114daff07695945a	2
5c70c00fa1e04783f4c90cef8b9e841485b9fff20ee6d708404b6c4873b44883	1
5c8118f591253358d6b06dcf35927b8929f0d0239216067639af4ad8db251638	1
5c848480bd3ed9e69ec8ee6cdd64c6e9983b75551b6d78ff505f229b422f754e	3
5c87e6b633e036079f2cfd99826b8d6d89cf30de633b8e78ebef382b76c66e6e	5
5c8b10ff0d1ed0f9c9375f045856a74c2867c3450d3c2431253d8dd87730327b	5
5c99637ade3066d34f3b2988d0b8a8d75a102be3b99d1fce04db2446b82a205c	3
5cacada898a43aa85a063dd345b77f1e5aed55a5dab8d915877e6d8bf3f950aa	3
5cb5d286c6b3c9ac9a2fb409cd0efc7b99b08aa01e0fc55dc2dd7b490de2d8bd	5
5cb60e0dcadebc336ad744182eefeb9cb56c3296383c540b4742dd4a0fd14ad6	1
5cb98ea1364c3a712d7e035c096f86124e34802fcdcf519c15fd71135c182013	2
5cbf20914913388cca2f1d8cea1a1ab32c965c63c0066148ba5807ddf5008b89	1
5cc15db6be3bd9ad3d74c513bcb1cbdabfaef908dad32d4f7166515ab77476d1	2
5cc4fbb2aebcd6b38160e5d3bb4913a16dafcc33b579b9fefa16e372abaaecb9	2
5cc922fec8961474898e1ea8ea32e17cc14015e298f18f4589b4c604c559d669	3
5ccba54695c38ef8c4f14d46b1823a8e99a3a375991955ce5c1ad7b4c243889c	5
5ccf018182ee41a4a252f3fa68eb40b86dba252b55842010dd9b1fe011960d38	3
5cd1ff0759f174d8959958856554d338763b002187779f563199d968123936d2	5
5cd6a9a027bf7fb12d3e7c186a841400f011ae820f9e0231e0aa8656864ec306	1
5cd73f19a68f13a4bc32e51089781980534c575aad058287e92055083390e7aa	4
5cdba1520a9524304cc81f03bf209da62a5160c6272c2df23bd8197328a3569f	2
5ce777578761867ba50a61041a63abb43f5fd8786f36e6eb9225cb93e5ca7712	1
5ceb3fda156222c35c92296a1916b19ba6ad179177c836c08a5f3474036e4319	3
5cec7acff6dd3f808843694ac7f06161f27afb70c2a187b11a9ef662a55225bf	4
5ceecf2732729e4dbba555e50440fc46f1e47784019db73b041b669da492ba53	5
5cf036f6e7247b5f373c8e4109731d5ca54eea3c80db8254319769a7bc1a370a	1
5cf7f0fbc8d3084b58a284b299842bbb0dd2842593201bfa7010eee7d5ab2f90	1
5d0adb6d5091b74a025eba815e2e7c5a9b6929c6c100c822526e867b0a9107b7	2
5d1233f01d1d04261c789e7ecd28684b77226fc4f6b02f3d3c004672d8b9b1b5	5
5d1471ab556f5e2edbdb07d3bf6086a67d97e52a2da3cf416ff74e51926a5564	1
5d17135c6841bb50f039336c8bf09d0b5cfae389f0b20b1c61d1ac9243f4f247	2
5d2bddc01750c8be0ca237d078e49a265dcf76a071d734393888b0cdad788398	1
5d2c1645cfe3f036f9b9ef1149a905aa1f4632d9632eaac2474ce8e6ed37bcb7	3
5d3cec8cbcc1c023b29adaa46deeeb0622d7c0f93a348fcb7528644630ed19a3	1
5d43d5df54419ddf82250853a7a43aa506adbffe199423713f018048e13e0e0f	2
5d4c9f9bd05babf88c61d53f4e488863c90535e826c90c633984c6986e807279	3
5d53cf9203242bbbbc3861080a8356e3f75e187b391058d725abcb05086dd7f5	1
5d766ddd28fad5ec4a54c6680bb6110902c63f5b786e356afb2a503bf4543dd5	4
5d8b602706901022381f17b64c541a91e812f56b61c2e3a984cdd6f49aac3783	3
5d92050c820de6425977837b5d2e0b779cead24044ddcc42d3cf47e6685bbc64	2
5d932442caf048f5df62c93144951c9fd6cbd63c42804685fe77e12e99ad1ba0	1
5da2b3c52d52312979dda7606a7399f7fac0662093373aeb8a3e4486f1fcdb83	1
5da2e5037743a9ce1cce89a41d20613d1c809b97356d49fac68b336d158305aa	1
5da46b1c1d4d3e05a42a5c4f737e55c158e20e05ed842e6311121a204b0994a7	1
5da9f8fd898bd32b45e45c46a067b553aec200aa35aa23cdda922929f0e55ed7	3
5dab7c84fa3be03da3a9660a053a3867ecd38aec3004c39079726f177c3e6d2b	3
5dabff12aaf9e19a9ffa3f2afd1119b729956852d194130dc9fefd10f44d7261	1
5db3c0a14f18e5a699aae80d8b2ff82ed4d7218e9b16d86e2db83c5e19495eb0	2
5db704559c91f72ed6abdb0af3a5d3f679fc666e371c48d790aba2fcb97475f7	2
5dbb1a911a8dab02764101f14857476742297f2ef75c2e407404b459b5c81701	1
5dbc121863ad93fe920bf3946890b102c6a24b51f56a55fd0bfa7e702a396ed0	3
5dce73b5564d4f25a214ef8c226aa84b931889169d732878f828e532f066196e	1
5dd028379ee96973dd905558c25b1cd38d758952e45ae245af105b0ca0e9cd6c	2
5dd27ba11906f818226c9ff7783e22300e2ce66e3d181ab15e50f129bc0e2798	1
5dd2bcd18bc346ce56c6510614226704bb27941845eb489f5a0da9ac933df366	2
5ddd3c1702becff48fb443b40dea87364ae3127d9a6f16b97c33b16328ab3bae	3
5de2b4e36c3c0d827d69f2f77adae7b5aa83bbee59e994fbedfda5821b765160	1
5de90630acae18964f29e3d9c76904bfa6759477b3871c09c952c02091a38e74	4
5dee8fbf49e976da91f45978734846e8317f690a62fe83d34cd692ffc308cee4	1
5deffb1f68951ef381a9e176d33ecba076bf739e9545e5b1a2368a0ff1626869	2
5df45c950d73f2d437a3d6b64550f3c4e950db8cfaa20fe3bb412aab9f1f6d56	2
5dfa3eed5e2bfa666ed3d8d31fd5d38531db71e7a0ab7bf432c77f970b9a553a	4
5dfa7499abfffc1958a876503bd106bdc2aa541f46dba83d18dc4acec5e5069f	3
5e02c04159febe74e5c57fb4197fefe0bfe736c57102be74ae3a1a5c7bb6ada8	5
5e052fce26c4bcec65330926d1cfcd2882f42ffce7cc7bc69c3c941256c32e14	1
5e0867d48b107a8cc04d7fde7535d6ac248a47567651d63118d675c253cf3faf	5
5e0dcbf6730e8b72fb6b12be9fdb2632179a1e204fe6416c5f61b8758cec2511	5
5e1281f2bac1fbf302d58f46b9bd66d9fd066d576b11ccd918826474651af57e	4
5e2188ab3bc2f55d9c761464ba7ba8e19d475d11f689fa155eef5bf57661cd27	1
5e35c057884254e67288a92fb8347ce7a8bb075a0843d5c92b08808ec50dc49f	3
5e3ad8b5f46068c2fe18c6f8f2e46c10921738e782fb573fd8ee90082505a46a	3
5e3e0056c4cc43db77de7d23b6164148f6542c64ffde510ed894a8e0461a838f	5
5e49320f07517f19afe545d9380c9b1709d84c478d55904a37470b1027bb22b3	1
5e4cc953b95c5a918bf512d6d6e6850016a33dfcc6170bd719950ad9c3e1cc2e	1
5e4fbc8a16a358ce2d63af69e0640e72a786438b0d6de1baeca2d82847f2158d	3
5e53c0e73c9cf3e3e52f4b6e8d661fd789da18d973b1e9fb5d5058ade76a704f	1
5e646e1950ae6fbec3f9020139c8b02bc0c158cf7b92b239aaabb96d0bb48c21	1
5e67b4f1f848798d7dbd82e36286ac3359b65de12d75d06912b1d44febbf13b9	3
5e6c2c710f2c076b12f942eaf1fb5c4b07daf520958c60376dda78097672fca9	1
5e70811f3026e2327bfa5a62d4d6ec36ff46d5021905eb01488ee4b709cd21a1	1
5e86961fe734d3e672a235c1345d6c9faff99a3e0ddedea329413e15a5cf5e10	3
5e9acd5e0ba92d42f9f2566101eb0364507c51c0b8faa7b9f4c3283faea7abac	4
5e9b487b9dde444e937442af72367b7565e4d42483f61c297c824ce23833cbb3	5
5ea04a2e2a088582ab2475f668dc2f7123f286e5ab14b34d4ff804e89ece851b	2
5eb3b15f71e9b76d1a8b66557f52ab6c247353677b5ec4d884b1bfa4870b3793	2
5eb5cb9341153bad0decc941ae49a0640ef9787f35c67d6b254901d99585e9c1	2
5eb5e139e30ad4d029e219386558b3f03a3d513411119fc38973da7c03f4aece	2
5eb68bc907eeff408b4c9177f66e550fb25a58e599dc93e18c5e79300630af03	4
5eb68cd0b8a1c5014d2e471e609944544c8e5015aface4bd9407691efc2eb889	3
5ecb0c2252a0ba29af2b5b34904ba259c6aefc186d2ea9529d528f6cf4d66346	3
5ece76781561ff820e0313b4fe026f6b68518eaa71f1f472fec36adc417d9cc2	5
5ecf6601b8d646c29011f6ef1ee9ae639b36bd84a1536694f52803b1a11296b4	5
5ecf95656bda05563dae6159c055d5bd433ca84df574d393f6f6b00551920ab3	3
5ed21b285446a3f417a6593601e5a031807aef6912ab964132dc017bdfc0351c	4
5ed9185e5a798d2898a5ef503432161a55a084a54cd862622e191ffa0d372e9c	1
5edc68bb733c05eee9aa8abb1f2d657df1d34be4fe6e96ff1cbb5346def311f1	3
5ee8f33dc7b85b5c532c2a9127ef9f277db0baa905ac0c3aa6b337dceacc3eb7	2
5eef82244473dcaa4ebc0f18df7ffc35ced0f319734f7b1751c4bd39df962b91	5
5efca8d1f3e052a82dafb1a4cf53477cddbe52c276ca7f2f581a8fa3e491b325	1
5efd614f0aaccf41fdce1da4a2aad860cae9647fa473710a2ec1235de763b06a	5
5f0cb8ac3362bfc35f6fe5e6de264e5b9c40ce297a49f0aa1c5504bb9d19a00e	2
5f107242fbb426d23ff1d8da7730d0325fb520cc2f3fa6804e6142465bda2e68	5
5f2201c8ee93058bc3ad266913bbe14a96ea9ef7db87281d000efe0e83d7b8b9	3
5f27342fd9fb4309213b6c1a10c88bd780cd21df6521957df50948ac70f3510f	3
5f2b87b32c01f67f974992170be1629056a71e2990e3b1da61dc6f1bfa548c0b	1
5f2c513fcc42e8f773c437389999202ece0b36bbf3a11d124c871ebf2c3ee2ba	1
5f2fbf3c1d36bafc5c7725066d715bceb944f8eb921e633d329a47d33c2ebbc8	2
5f33c8bf497bb46771da8594ea81369751842c1cd69835c1c8ab83252530cf4e	5
5f4150948f91be1e92be491d1d5e3161c2ce0acb352e4fc3e3226d6287a151b5	1
5f421adffd9009022ea643cfcb0d8848cf538d750413606e25a5ae4a3f07cb82	3
5f4515bcf72b4853911bf9e461286322514639834de9753fde8a61c343c7d156	5
5f533ec3088a7c13a1e20427d07138ada411d58f7373cf5c3ecd5e356d9c719d	1
5f5adcf66ba6e87c55a8544dc076ae3661e1dee45c2c76fbb743966c5a209445	1
5f5ff0b4acea97d4dddc386a3a6648b514c2a105f47bfad6e15233c9a6f235bc	2
5f742a3a18bb404d88f3190f667fefa84a3407d1551772b00cbed47ea57218ae	5
5f796b734cc3459b0971453c28f0c69152847c29ea6b7d58137ac234065f90cd	5
5f7b673a040485a08baa3ef22061a72f0a56cab08f86bb36d78c7f18eaad7c1f	5
5f8c41b317e4d730e2ff7093daee0aecc0a184dc0650ce54d80788e030fc6cc1	3
5f8f39eb4c0a94a57a8c668af2ea2429e17d1f2801ab634efa21ba2206d6d1ee	3
5f9f246f0bd43229c07f990693ddf6737c4d8967f746c87f367ad105ed1dc1e9	5
5fa9b242edfd79a1a2422eea23c5dbb8cfe0df8c468c69a8ddf90fa0692d0b27	5
5faa3f4d524c41472d5c9ab18720161537871e3d8d8b34fa04adff5a6ddfcc66	4
5fbafdbe03124e842378ba520fc9c7131ff3971abef2f27d26f368387da44a7b	1
5fbbddb67c028ae940bc0d52657350b9adbbd47f57f784c127fe4f57f973d3ee	3
5fbc4dcb80d2184c9ba27164c3ba51d2ac6581de6b4ef00cf21be2702aaa08a9	3
5fbdf9c915a9266a9fe795dcc3af6b43457ffb30c34eaadd456d606af0a2eb92	2
5fc09be012cb301e2a9a30725a55d60e3d35ad134677e46ce65d75472f2e9f45	4
5fc28f5eba74426b252332bee468f46719cc871692a6375c11d82255886143e5	3
5fc93b92a8857f3446906fe464972623e7f5f3f7917029680620a73217a401a7	5
5fc9b905cee4b2d81f950131ece6c02059d6c28d2ce134ae4888d5ec0a5c3353	1
5fc9d86cc2961cf4df7da1de508bdb6759ca9ed12d92cd3a4033bdcc83132962	5
5fd2f045fba16eeb5605265030db6ac527c0331c0a0c0f96ac9968f774f1ea97	1
5fd30a2d36e28e8c50d692db936796d9e77c57e2e7fc7e1d4f51264f760d0c44	5
5fdbbc5458e87ef4c7a6907716853f9f9828eaab8679dc172c76baeedae3412a	5
5fe1df71ed3457355e74ee7102321186e20469e387123075da4ac3faa4747eca	3
5fe78b06edba77049792d3a27a396b17bce0262852d45bcaecee01c623ba8adc	5
5fe9cd43c2b15335b857f988fe83e0096c0823ce85608e51963cb80eb786e09a	3
5ff634cadd016e930662e8f3832b95cbc217bffdda4366c81e30c40c80970e7e	1
6002e635b0cc7e92e66813303cb392d863a2581755ff451dfa87d7ce2f8afb65	1
60103d816ac2f0961409c457023d074c6d1efe0dfc03602de148709e40adf4e4	4
6018e094225f55212f62f41a4cfe34a3c24e9291c415e415517b4f754f9c5f44	1
602148ff3f6139817c5a617c0ac6cf7d1a1b68e916b5ce40bde3bd2699804d41	1
6026b3d2453e50d2185441f82b305f65f3089b0a52669d75b669592ce96806db	1
6028be399b8c9407e3fc431c06043affaa235d5f721c852621a3b7e01a02f26b	3
60388e39e3604cf4a40e06cfc8a07e5dccd85cb2968b2ed4c312ccac6b20aee5	3
603a92adc01e5f31a55fa397fcf3005aa33493b68150da180bb4ca99db1b3a28	1
603dc63f0dc549097ba2b0d673f0a3b73f6e6347768ef3023b00300cb942ac34	1
603e16dad399deb61b6390a24836d7c44fda95a6e633c380e033e136b74fc528	1
604b19ce739235c747332b7dadea2c4a72cdfc5caff388ba9f7187b037c184f8	5
6057f4421cb91a81ca195006949799931cc66c2915c3c81c79c5903ca79292ae	5
605895d0b9410489c19d8517c4833db87efb3c1ff074895ef9dc897b027f3dae	4
605b0b6c107aa2e4fa7ad16e35e015c93e7015ca19ebc6d58ba8a5f4fca789f6	4
606343fc8349b530bdf36de7289384ed2b0a01805b611eafa4d9c9ecd92e146f	1
60636851444b5a7700f38ece4b22b42a6b4583c24129d7ae8cd2fd51e1236c0e	5
60681b80e47ff11fb3533b3ce872c09b354c0c02ca0adcdb38cf4a2933d7c2df	1
606b6b33ee55146fe347f2e163dc5e69f7d9daae7b4c335c992bf5f69ee6b129	3
6074d39d2e55003b78800d83d87affd6d4dac3b684d3dde53da7beeb5a84331a	1
608efba07f84179a314928a521936865f8b08aca9419ce4b28d166c16a1fb9c4	2
608f230962d427c4ecde0efd40d4d02a109be859cb35c2996faef1c5ddb5ba2f	1
608f8e9b1f4c5f5544f1b19cf67595d5d986ef042492850dbd402e9e9562176b	1
6091aecfa8c79a93e03138cb4b80005644dc92130c66830f35544273f83f2375	1
609fa144b9edfbe7948213ef200832b7b7f6163bb30553fc27fc5787de3357bb	1
60adc9f14acd06b830cce5a1cd1ed8c0f733607afca5fcb2de95d5fd7e3bd162	3
60ba2c33ae4a36c4a01a086bbcef6b31951710e67fe6c2a91df8c245384e743d	5
60c2b7bdf37ec05c630f6b290f4c907ef65253e444f0e060874c34ff3ccb6ddd	3
60c8a7ccc6f5cc626db5b16a9aa9f23ce2229cca3cb5846c41c9adfc6665bc83	3
60cf9a116eb9cde6a0a101f7d0da5b653e36d15aceeaa5f7f8fe4fd6df9b7f3f	1
60d327beff6f87994515ef01c58af6441dada19b431a2fd987f2eef83e5ced1f	2
60d3bcc47d317e1843dc01eee93c3c3040b7582c3b00bc984055d18a181783b2	1
60d4f33a6b8cf35b24c8a468f7b4bb90e37332e472e1e15c7e95f670fdfc228f	3
60db7c08771c0d8d759a5874ffb6664d1f1983cf628c0a0a29cc46e73adb64d9	2
60dccbf6fe7d892d9e599ac0d862774cc20dbc39177bed6b8c7db1e9c59c43ff	2
60e98216e2a0f210b8ae5632a72545fd6bc88d61b5fa2bf9169dda67caf5f445	5
60f0dadb171d88aae1e2682bfd8b1fd92a85c24d933e80d55814e6813b880fa6	3
60f6b780a0b71d8cffe8f498389bb7d034a689f2c913490b4153e9e2c0f4fcd5	5
6101590990152581f6005a2a5a3e159c1a21898cbfab60c52603fc268d8f9e62	1
610aa0b10199069a02722818aa2d1635ce0fd3bb707f7f4e67884cdbd03956b2	2
610d64fdc0628b415b8aa925ecd67ec758f146c8d2575f61eba57f5cac85a351	2
610f0375eec0db72ab6b6822a9579a209f6a8a8bf1dd7d7131be91fd3ba9e945	1
61114d2af75f80b9a99f81f0ef84a137ee01f915b82772e3194b7bb43b2b3589	1
6113eacffa58afb74db073023b61104094fa8562d4226ae48ba6b4089ddcc7b9	1
612243309d0d14b923b58fcec82788b3a81619d8e54d6feb7eb756714a471818	3
612651399e712003e2fe3621faed12fe92affede885680ca9ea110fa0c6f01e3	1
613271bfe2d9215856a6e4d2075e11a4a1dd51dade811342f012f1a927ea6b5b	5
6134055dd99f8b0ea80321d80f7a2383a8ed41a56ffbc1f64e7a249247a15830	5
6137d7da00c757dab5010279c9e232bab308f5c07fafbda71eccc5e55e031936	5
614bd494bf34d8255ca3f489f084b98b8a08f7ab4ee65fbe490d581e268d01d0	3
615cfbe9fa1029fff68b27d18754da166b474c7b94fd76bf47350afd816a5c0b	1
615da7268d10311d8494faf33407216ba9dfb7432c0e540394e9bc49139842b6	5
616b6e1abeb7068a7ef6eb9fdf0f91af0f92371d69f5a75c8e07dbe409e4f8ab	4
616c34bec472df0c7583651d606e9fdcc984d5279f37a1b00ef79620aacb88b6	4
61707c14e9fade0a9ca2886acb09f504efd778ee1e82ffaa70f27bc6e47a5786	2
6174532f3bcbe55d1f39082f7b83e3bf2a4181da5e2846a71cf91aae6363d568	4
6176717f45358e55a10e334be3fadb54065116d584cf78237b27b6093d071c89	2
617abf1d553b848c2f7fa84a9095e3d27f73d839199f7c47eb0365dd4c99e217	1
617cd686249502adc5700311ba1eb474e16240b6e9a83474db0b1ac4bd6e7e28	4
6183e74eefc2331238be2cbca2de512c995699aea94019f7ece0c72299c5a536	2
618ae927b6e95cff2d90fec025081ea9c7896f0f92c545951bbfd15db98b3eed	5
618af0e102421878a3c69ee0baf5fbfeebc47299d7a270a0dc513717d4a17f99	5
61a13bbe81faa4f395b5f7ee3f89507d3d84d547c39e72c07b55dfd804a02515	3
61a3fcd2937291e41e1d51954161d2e2bf6aa44d8b8f553dbd4ba176cc32f6b7	4
61a4b92a1b15e7d51d07737e697f6af7b00d50b13db47b0fa95835f33a8ee9ef	5
61a6691a835e43dd49949a289aff6de983125a8a15257b53d49ce63ea9262a7e	1
61a84deb536ea271366b9bf7359b10aecbe87a18ffd9e4ff6766589d0652364d	1
61b0a6273a2ea78e1c5de558f28d735fcf09a9fac55707b228971289240ef3c5	1
61b1d8ca8f376126e8f5197abf059c57d11b19a64ccbd8c2b6d077a4516e3e3a	1
61b3c5df81e22064f80de25ce5d01b7588b64619ef38cd410a862c891390167f	5
61c03bc7c0f3bc59ce81bd504688ed4af120a7cde03e6d1290632bab49e2c63a	1
61c10e7e4984eae2c88558e9a91adbd4d7ad2268c98a3fac504cd2af00313795	2
61d6e9fa60d135a813cf42d4b9e4366baff6a4bb3e3524dec7b9039d644064ae	1
61df0fb916f2a513649f367577f812675328eee2a52c072eb84e18555ff5c967	2
61e10200ee3324ae05e27aa840d0e4c993b4433d4230db6dde69d9bc7ff4985f	1
61e3a0bc545a78ff7d4c417fa9fcf18f6ab4dfa4f21779e67d80bce3e1beaf9f	3
61e4f8347fbe747853678adeec085da8e6b43500d2575c3da4cf6a36e89fb28a	5
61eadd8c9c9ffe3c5da24b24e24a36d72abf232824c8e61377168366259680d1	5
61f10adfd3bf080f92abffb26f67563e1c5a7f482a6fe6e3bacb02bf1108522c	1
61f2fefb79de164b316f8f80e3aa47025136d25960c9e2b8fd7e85b65230ee6f	1
61f6de4e6114ccea41210b3423ef9a269a8d234c8b2695f6601f1a4d0ba5b66e	3
61fec758b0c4ca7234f17c6fa837ead5557d9e5d10aa3d7eb6513bcb027783c2	3
61ff64fc9be5084b6e5364b6c7fd2c85ef1f849563ad135d75d17a5161bb7e2d	1
61ff9010a86e3fbdca04cbe1b74fcb842427c0726f75db729d3514b78aa61c7c	1
620d3ca2fee27dd93be6d7fcd6d8e6852bf812b7e5ca50110f23fb9e17bd2c50	1
62169fc5cf5cacc42388006c5df0659b6b6fb65871505f54f96473cbacb02e1a	5
622016e456cbcd5e5d2f17282b18048d3cf5234bd2b662bedac84dd17f1143d7	4
6229b8b6496c592c19f7bdbdced2c8c5866920f95bf49107b952e10a19487352	4
623ab680b8dd05e21e3af84dabf6f216ac6b651eedf7f3f79d7cd9c366702296	5
623ac0ef542062b0fab4c89b38948daf190e60f95240bfd73c7e828e255b098e	1
62458fd8eb287e1a5377c122be073fb86eb3aeee8dac09bdd03efaeafaf47fe5	1
624ee6d39e63e400c978990a775a1e52f968a5afd1f62db7d94f866ea4bd9050	5
624f037d27ccd46059628170b5bfcd5f3b978d4f7700226e841a7642e3b4c2d7	5
6251968d000d28271e8850f8c0f47396692d6e5a209ac1f4329cce1a5c42d925	4
625c079b3945984890b2af4fd9335682941a351b3cce466d28517ac98223a830	5
625f956c04c11cd72b7d20766db2c5e68d4582cad35734821e68d0c0b35f73a0	1
6268b0b2f884baad22a8ebc6ec530bcfa6e9786e7adda80adcb093daa7f5b612	1
626a179958551e6d825e6d6006102191a7f95f0d5c9fc73f52aaf4ccc1ef613e	1
626d6281ed708cb0e16918401f0308c9b64cb8d9a8100b3ca4100d1b5bb47300	5
626e928e5167ddd9c46ba59ab95f6bdc594998e23a754949d9f0ed16ab4d29b1	5
6279226828b24c2d9ce71d658ef3c9a520f8bfdb9a9140e0a00b5060c8841f4e	5
627d8ef37d20b70e339c495118a022ae8bbb2417426eb11091348d9f69a922e4	4
627f2ea13ac15f56184dbdfbd1e01dd1eb54c2c861884ce5ac700bec59cb051c	1
628333de045ab54bb6beabf3b7eaa696a42634238effad9042a0d8f57704111b	2
62847ee1d35a07f58dc4aa46afea9845b511f6b1874d4832aa8623b99a90d545	1
628c784c166d1bc96f7262a1710eb0d8380a4aa4666b32f7adc952c59e1929bf	1
628d99c841c8c1232eb2f1a64931e21cc089e16ad7f1d003bb6e9eed70b12d9c	1
628f508bee0cf68a6e14683913040069b732208e605a9cc85aad21cd7fbe3742	5
6296aae18c60f55186bceaf2cb567670bd25d0158cddd10704130ebb133dabf0	1
62a150cc655408f55a70a74c54d86349f40e83e8797b896ee45045d2c9e585c3	1
62a523ace84b8a06a52f3202f46a8a7b3cd8f404ec41f84afaaa7cb0bbbd3524	1
62adcfc4dd53703f0db8770dedf60b74a955f0c43984cc857ff4ff8d7954f891	4
62b08749c3f510ae8ad0495f5a62658e1d15d7f3c9216b4ca2553358242cb729	4
62b0b808a76052cd44bf1892bb5d90189b7c8dd2242acb54fb60b5221b553ddc	1
62b822a37f216029e83d9a66cba20473b17cdf0f27c28f4252b5d2e56ca73c95	5
62b981170fc7ac1b2411deb4957e9680e900165656996d65c89e0845c059d16e	5
62bb1fe5af898453610aa67128e6c26b5b3cf5b38e7b4a3c48ba2512c7c582d1	1
62cae6a2831ce58a8c1ae645c46567013f21210849be5d69217a38c8a16c249b	3
62d2b5dbf534a6da0652c814276631fabce9b2cd48997cfcd23151e3f85c0ed3	3
62d530ace0e4a7621c444408cfee8fd9e39e9340b99875ba64c99c4469d3877a	3
62e138ea88462e8b376393908ec184aef81662b398d80472b85fcfbcd3df8cac	3
62e52a5062382071012e9a8a14273dc173edcb216c937ca63019f79f01b31ce6	3
62ebbf3b69355bcbb64179187b2c634703621cf81e6c93174eda7724cb3b5a64	4
62edd6847a287c787ecca4b711d2311501ad74633cd75fd0461c4d63e20284fb	5
62f3d14acde60f9b627951ab09aa9d4b755c3644dd2319e9a91b69539e0aa378	1
62f67de4410aa9f9ef8da330de2d83d8439058b1df9398e19f2faf701743a867	2
62fc393395920d541f73de5d4471a926293437fbe1fdc8fd20ca08b95bdcbea5	3
62fd2bf0082d938ae0cc48283e07bb7dc8f43f544ca4798d32afc2b3f1f0266f	1
6300044de43e4513420ddeb9360efe55d347ed02a76f660287d80e0b91f12c92	3
63029bbd6a9febba89274dc7206cf9754a411df257f6d179a82b6bd7132c191f	5
6305d70e39a951cd16eb4575eccaec5113e49b58e7e1af9a5877fcccb4546eed	2
63082f337675dc6c6777698e45da6bd8c425c8aebaea56ee11c011fdd0adaa06	5
630aece6d3340a042553f4f9853601f57a24e9b155fe720fca6724cb3b0b4203	4
630b0bcc5363f3aec48057785d5d687ad451b4904a09af4584fbe86d05203c66	4
630be26b547e74fb9da5fd662305e486586dba9543665ee322cefebbe00efce0	1
6321023019fce9a849479484e617ddfcbe10f9ff367b5c3e959fa8ab216af9b6	5
63269eabb230e481d5498ccf507b72d5fee9f71760f74a30cf6a6285ff1048b8	5
6329249a4e9f5c98a4085500c66a49233f742d9baa16f251f8fee1673b9b5974	1
632cec82abd3b9237fa79ee180e6812a6f11201a30c5a1c5fb1831d886e1678a	3
633029bcd1955b2caf42ab90cfc4f321984dcc71e73ba36c635bb3d058e42b40	2
6337e19e323a7275aadc7cd1bd063bef046f81e07ff3c6ffa237f753a4b45360	5
6340020202f9273a1b385221a2c4fe40279aee78f28b0c17bc1d979e80f6a9a7	2
634a3e09b3fd2e39ec5a579c750b2ea007ddb78ac5e2aae0fc70b64dd3598098	1
634f76256106aeb737331a02f2e3d6af26b9fc68bcbb79baa7261d8a40c42dd7	5
6350647f941a9152aa884d05e37fba465dfab5cb0503269d38a436e113329eae	3
635210fabfeff819eddab37afd771d0b5b9369259975a4484f671be0165a926f	3
635c43fb48757345213ac209c23335104acb3da36e72862c565175c5c0cf0067	3
638030e8dfae6dfd53f017c2c43f34ead391ed3a8826988b0a25471e0bd96194	5
63845718df34b4048cdf736e3500a28e9a80312a187b9500105894b0cf101c53	2
638dd66ffb3709c0c5b35a758d523e89b136a173e4718f1d0564f53128829686	5
6391293f69459c55dd8d1ab5e84e6f928f3d13afaf876a6e643927a8d182d37a	1
63baeb596e87da6e96b9da63bde69dcc1b8189fb902e8a842afe232012ae6f8f	1
63c138fa05b162e5515db8ac73f020b3ddb8a6e133ccee0235319436fbbea811	4
63ccc47a01404015daf72bebd7560a5bbea9a48f7e956975de1bb0a93602c649	1
63d34c29fa84d955129c4b9cbecfed6e2e68282002a4a2ea63ffa6ca21a64f8f	5
63d7be54df67a92fb5f844e7a482328abf41b8a8aeb806971c74d77232b5ff55	1
63db505151e40681feef3a5fa036f0009ec3318d5165112807d781c95b079eac	3
63e789653c08804e791290a532d1c2dabcfe664b68572399405623db9d5a16b1	1
63f8d6085cfe0fa8728f0803b91ae1aa2449482d3011ccdf171a5da5febb645a	3
6406c1b8236c116898a0b12f81b21d0fffb50a7ea9d48f9cd5cda0ff4854636f	1
6408a92d2e6a1470b10472382a15706b3d3ae98f71086a19904ef591897c55f9	4
6421fa45f158590f61406f3878240fe2c59a1539298e20ae8ef2a5e3fbfdacb4	3
64295dc4c80b30051583cbdbafa946c7c274d467ad1bbbd3172eed2a5bbbbd97	1
642e834df61dadee9563422607c4dfe85c2fd2952d7427053aa7689b11b4922d	3
642ff9ef9b5640f39a23f67c0c09b495104091f78f48753ef5eb556af3c1d9d0	4
643aec1e825ad4f8139da8749c3b9d2b919d954077d8d7fa2e38e6213d1069c2	2
643d8bd3dd65a11b937bbe233fd1ced9728f3be653135fb17874da62b12fd08b	5
64405609b325d4ac1cff246761e6ac09abcb268a3a9e899a004c096e293e1290	3
64482998a0322bd6d0863c4dd20e47cab8d035f245770ca0bc3366f5b5192d91	3
644d7d0603217c70c7065a0c1de96b2eb9ee76d43120471a2d1c4ba8621c73c2	5
64532284c819a219cee6da83d688702a7ac3ee607bc245d950fd0bb69073281c	1
645d73e03fddb2ba4196fffc3207b95323ea3bd029c614557d76b9c5096357de	3
6462e44e48266dbe57991c9d9cfaba0a4aff3a9ab8f369667c594787ac042c3a	2
6463d4e54a306961642e894775fce3a95767223d7e70315895faa01f6b198d1b	5
646851e4243643d5ef2b1321f63610afe5612cdc3989f3a8fcfa67a5b6740689	5
646961a39a43336450eeb237d0cf4f93d644963e603d32be8248ac3fbe5f45e9	5
646da47c045d62550abe5fd1914f3b7544bd09cfeb93d4252cafac8acbf1f60d	1
64733371ac8777eab858e680fc59676a6aac1968d91965af85093b1e0619d008	4
6477b22ecb10315148c27f9c7f51c4656434757acfdeff77079871fb28982927	1
647abc735916beacfa6f9e3345d9c97bcf253296a8bd47afb22773c804f0e972	1
647c749c8d652ec9535afa60d4dba2d365403112e8b86cf2d91c06dacc9d25d5	2
6486f4e9b088c6e2b860cba13be86f2e128c2bd88f671cc5ff1f591f8a33762b	3
648b7e76337b002429856a82da8d352c90182eafb767758996df6bc58fb9d06a	1
649532137ae257a38c6943d93aa1eab98b80bbac57c6a025657d386ab05a61b3	2
649e427ad2d93d0459d0616702e1ed1f16517f6aed0b61f4e6333d5a57947e8c	4
64a0d5c93aa99ed7c506c573b48cac6c8942715add9062bf634c402d31c53425	4
64a39d9b95f61910fe8ccf5f3cf2f44cc17e9a7e4b7056968fc033910750bdf2	2
64c85b0320a094a65c986cd379f310e00622993d1847fe1ba3c6564ea03c0acd	2
64eea368ba7c250b15fffe2244284abff8c0f496764cf927ebda27040b9682db	1
64fbaacc478c76d7b4cf3e2d1671993eb19fce7a9bfe6a858cc289859d022cbd	5
64fe6ee5aa7e11c3406b308175472a8b8825a776d4229a74a4e16274e66751f1	2
6505cff044fabb3b37e99f18b7c65c231f34a83fae3aea2a6b354bcf5dcb2283	2
650a49db31b41f5f0950e20e264e00dfc2410b390631c2401923c510e563944e	1
650c3ec554b85bf22d447883e0487586272955bc2003539fc492389108277ceb	1
6510ac4ed3ad2728a73d4db9bc47adcd57fd2cb110665702f27f4d5626af884a	5
651385ea3f1a789fd7ca85874fec1c85c8273081b1bb8017e36cb4081f555d14	1
651d1ad0e685f62dec6c0d134ee43e158e5519115fc19bb2bf7a38dd2470b59d	5
652211abc7003feab734c7764e538e56dc7f5b0bd780ba50104eb775879f8fd0	2
65280502fe8c44263f371f47b7ebbb954fbb3356dad5bfa69cb04bfeeaf8796c	3
653d6ae06f0f386a9098e2993a5c7334301294f63ffff520141c2912a6fa6238	1
65485172e4d030ee2dd9307852f731369d76c92fabd3b52f61ac1098d90c502c	1
654bb4f98069941e1374994bde746ad5d6b475f3cbf28ee609b85c7ba6f924f3	1
654fb811a6524696635a75f1f550468485f60aafd421295ee8272fb755463a2f	2
65527d16461e43db030967795966dc08b95841a77cc67d54e4eea1d36fcde72b	1
65535ee82cfa381722c9de11aad06f5fb3e15c90fc49af5d27cd06a1032c3415	1
655a58c9050010081c17d4751bbac3d2a289a09a99b2bd67ca5559fd08ca9edc	3
655abdf1a0a78ab02ddc6c1d671f9b310f6697ff162e7b40526821ddefe28d23	1
655c0452ecb26c8c7e3d177339e9fab9d0c83bcde3a208f6c8a9cc384483b226	4
655d6a800e785eb4f4a73a4d43c20a8b40b5845b3c599577f128bf04a1802234	1
655dd6ba13e92553d37f417d6e564f4c4c6393a3e3d0c8c84b35440d4cd8b76a	3
65643677a00f7b52befeff99750c00ab723810f2e74ed6c271b7565b4949617d	5
656967b49b5b5d374d5f8675c20b71243057c749c15b14fc49423c90a9a6cb52	5
656a3dab0f6b9d08a616d748df41a30147a1863d230fbf0ceb9fe81bf008a4c9	1
656b271b0afaf2379b0a328f4385c6b7704fd6dcb8080bd45d44b4af8751313e	1
656f3d9ca6681b2f7ddf68beac184bf2cd8da349ae80c66ad646795dedd83443	2
656fca277b1bb8a19844dc2fa9ec8f012f404d930566b94813e43c8f13c0fc36	1
6576a24ee498571b5bdd134203db74679282982c6d81046ce12173798a0989da	5
6579b980ded093d1c30d5fb9bcedf495976e97697f28ab3b3263b05976d4ba18	5
65804db3eaf174e940f24b6461b258339890a21357a0328eb672734df249da83	1
65815766fd9dc91c1b9c9b725497463f91726d643e0fd7b72d863a8d0b11a086	2
658258680c23b90c48f4808ad62ebd2974628ee4d0137204f5b6c8108d73ab1d	5
659fa68b4c940cde2b395e6f0d065dec362b82fba7b0ac52226ec708cc3fa92c	3
65a5a61637a1eb7769a5a9cc0bde187b59d3fe7e67861b125c83efb71dbaac8a	5
65b3ebd5fea287c536e929f6d52087de2c9b5239beeb60f3ab848e318c5fff8c	1
65bc8f8554d94b35436bcc36019c8a9d711f2919dcc1148252e4f1b506840479	5
65bd11b5a20c5709eab4ea4a138bb4cddbb78c4494c3cbbaf9154121c9c1212c	2
65cc932f0f8950de79c514ce949af50f858424b9ca1360f0906c4cd3f98ce33a	1
65d5293f6aef06155f09e7fb9b3c8e3984639804288ae8ee9a95fb75687bec72	3
65d9fe85fb15e6a4bd22d0e2b4a59c132b7b86add007651d05af5aae38e70212	5
65dcae3b80ebd94798c90d29fdbddc4bb1744f327b87facbf639e7d264118590	1
65ea73d763ba0cc718b7bb5444cdf7e2c6c4c464fe34b78167a7170e1a1c25ec	1
65ede7b22eca1de4199ccec863e0995498be01fd7acd794aca787cdc27256a2b	2
65edfb2b36ca99259c1313b96168e6d6475dfd6c3cd7959e66ea9d658e80a889	1
65efa178f95e83325d18d74faf67bc4d09202a0dc0eb3a0aa58256f0ee0e3e19	1
65f3521e4f76221fbc71a76808898b71b0ed95511cc6219b7c91a200d836d415	3
65f7b2a30b718aebc71137076b154e618c52055e84624147eb5e84482399c1de	1
660010b09c31f9e0009ddd933b741a13d5bba3f7131a84ea7a8192db91bc10d1	5
6601c4c1de457ea5e5ea1cee7414c00774bcfa82a22871aa88a44d093ceb75b4	5
660981697d0aeca5cb9b045c878a500489fc900cdff2f92b1e00187408191925	2
66134f721a27ae6579db8221acaf37482a734e65ca84edc809e1586828119280	1
661a85b6207e4dd0d3b01d2018e23f56a6e5b46be04d47687e2a880728e6c34a	3
661f51b0bc8f7c31487697efb01c7b57d5c56d169318dd66589169ef5fff1de1	5
6622db95cc5a1b5f1a3d394e5fdc5ab66477abee0ac6c13a21a9c691acca3a05	5
662b3bd48116e37927d016a4e1d9cce2dc8bdd0d42c451bde176ebc4031ddadc	3
663235330b77db5935def39499454bbd8bd5a0f548106e6591bbf67c6507f301	3
66342e4f72bdac8dc201a47ca36969081981e8d501e3e51f5ca4e5b8782cc058	5
663a70d9fe0381f2d06a8263c870fbaff4347d8c7a8d040faa90f39c2785031e	1
66445ac29294db16d7b51818d35921731698d26de904fbf7f1a320df7348c520	1
6644f92554886e1e705eabeb6cf1941df5a587a8a4b0dbe8b83dfe824393d4d7	5
66467a1763fbbe0196205d47df6011bb702ad99246e0469a450745e0aa87a17e	2
6646c1bd7985ec3bbda6de42fd88370d6333dbe1d4570329009f0e7e80cd971e	1
6648c2569dc80e12710b25eb1baff03d557422bc9b70c87652e866c1fcb05d4a	3
664af3494aa8a4ad4fc87a1762c676c01a9fc86a1823b1f2f8e7ca3ff093ea3c	5
664b50dca9f767c77aac01699f1d7a3cf11683a4a1d5db7e440f79bcae289ec7	4
664f0a0f63cd6f8af533220eee23ea5d17c6150854d8a5e3c97e3569defe051d	1
6651822d24e32c9413aa3a5b32ebcd05ebdc5dfeefc181605fafaa76ac8b831d	5
66580d9bcd3d7b66b1abbdde85a0c0f17c3a5257207ceb59126610a994492de3	1
6659a767517e177cb03d34c384e45aada8c458aede974a33134bfaa179082be9	3
66602f5d69598d853d74fc9af270088be28f296c0a4e5fe578db0bf00cf86205	5
66749e9de083753cd87013a8fe2813c9f3ed16b62683b7ea548f3a3da106d4f0	1
66755d44cdf3f50166da58624aaed1b8f696596047e98200fcce35cf93d0a3c2	5
667c4cbe240f5b7f83df5f5eb551c40942b538974de5cce7dc26f7efeb5d8e11	1
667c7aff41d2fc4cee1bd72f16043cfdb98c1c868c12fa7860a62e7053ea523f	4
66848ac4cd36a33a240138aac0a206fa59cd03b56c6ea48486093bb13d33a5ad	4
66875532121f775451340460d8d27229ac16a48bfd2ef8bf37c43db540e6ccc6	2
668a4bd647b3a3b4e411e59c25cca1726aa793f6e61000668acd9e75c5878e40	4
669838e38bea20aab9da9af5244e3a16ae14afe5a0c8ed2cd7d9caa8250140c3	1
669c1f08a5523f25386374fda0e393463bd628a778fa51a556b6a2fb4e1c3ee1	1
669ef126f077ec4a9423d9548ba20929b62c57748db5a648a95ff865cf9de098	4
66a7866be0d6f95fa43d3a384fcc1d8653812eaec6f09085820d86cb2b9d2fb3	3
66b411c77e3da85d19eca6a44ad5d14e508ffc9bf704368a319f4e6530108131	1
66bb0b002dd673e34b6c362f97473bee3a07786ca1a6ba372c3a26848a833db8	4
66bfffcffc62ecc62bc7eedcb82dbee586cde6ebaac7cde8a8812b8eb324e64f	1
66c4bf74fbfe66393d88b37ef57731a04d1716ad61c54b70a90ab6259f0c037f	1
66c6c3b42492576e69756cc15006204adb709e9c630af3fd0e7a4cdc23299e53	1
66cb9354914801c3c5b9c416249b96183786c942b7a5e6ae3f1d916831253ba4	5
66d2cdf79ba351ca30edbb663737d17e885e73a793f1b0b39193d78620edf0bf	1
66da1578975ac5d506f185dbd4c8b377da96284650040f18e03318733cda9fc9	4
66dc2f0439d388fbe7337105e2068cca1b16c1bab1c625812111694e785e4d06	3
66f004c1e9803112078724ec7b1593f15244d0391867286da044a4a6dbed341b	5
66f30505a30590e66ec93c0653e97ab971422131f1cbadcdeed43e1bc2a9f26a	4
66fd0427382ff3d8104194539d32ff3937f2dd663e25bd5b21b6cef63f3abe8a	5
6709582892334a3d4c3796c9d289d3be05976b2407002a12aeef3fb5d3c3bd6b	5
670a04dbe7c61f141924e6c3cfad5627cb9c70e44e13cba7972b97d0f192964c	2
670b685ec793462f85eef4eca343d8638d03c76b3c5dfc9f35021b86416c54a1	2
670c9a1d3a186fdd1aa0e607712056cbf246499e5ea5bdf8c052ce4fea122d59	1
6713ce4079825bf85c62da66adc54b1ea204cef040d0f50f44b6c4d230520071	1
671c2fc94b1e3c111b8a56cf16bc8fd2b8eb90eb51268fad4ae2beb366771000	5
671cd5b8b8fac82470e516e9767c5bdbf4d32b575c662d65dd9959c13e204947	5
671ef2bcaa05f739c7b1f5c60926cb5e6119a090c1f921a6e27621fb5bce591c	3
6721b8be6a968e0a244e8b6a9fe74a71426ae0643bb9ab2ec82276c2501febeb	3
6724303e01516431caeaf92df70d4c5c333038d6620508494ca254042f9cc1cf	5
67259c608827a1d549d1f50f5ce4b9367a263823fa6aa6db720745b4ee9963c9	5
672c33bd92e5fc2031fe3683614e43c362c828d49495d90075ce0ba2f2eb4f74	1
672d9dc033dbe0ad30a17eae8bf1aebcf49573198b8034dca587195253cc118a	1
6738c73e5bf02c8410dc29bc2cdce0f070a4aad9cbf416d2db496ae6dada9722	1
673fc4a32d099db08cd4b1661f60e880de0c22adf5bb8bc1025b5a1a9b8abe16	1
674231e987234b6d38bba5f8ee74ceb11f642e63db8e711c5ed15bb920235842	3
67435b4f71daf54b98d412a48b263fcd4f2ccb79a5623b2e6e7efb1ea4326bf5	3
674492b9318ed1690447cb8017daf0cc5baba8d6deae0531658696d4eb0f5bdd	1
6753908dd186e9fa456bae0c2858c09a94ef20a8761a4ada01425efba8335592	5
67577e196280f7dae1aa51a8caca427df2ff39b48fc5679589c9d37a8c6b3c60	2
675ad2db8191b4d638425473d07eda23a728200af4accf4b528a2b56f83f702d	4
677b1ac3ca868f48b3ff2a2a85a9d11428bc585218f89d0d37c3273f41152cb7	5
6782e6e37f7636fac5233824b9903f88a94da5fb7c464ee0fb2a9a158b924e4a	2
6789f52fe0c4da912427400124610290d763d2c7b9daf7900324052d1c5b1e0f	5
678acda71a66d01e024da6ecba8e52a6eb46450cde1dbdd9749aa30dc28cbb93	1
679acda1e3398d08c1ac663ecfc108271877ed0bc98f5b392426436d52f52431	5
679c16393626ca0e355e47eee21b3ed46654de043c544222098aefc05cf58ff3	1
679ef620f61f7441dd9e3aa51214d3eaca10c5059c3f4e4e512304fb301c67d4	2
67a569b5ab156248ee692e39a389f0dc8096b9e4df352151c36da0921830ef0c	4
67a845c418f8d478bece6cd4a88da506c8fc2fabf73e694603555eb676a00009	2
67af8e6e32dba7e83c1b0207e73156c26bd370de7d8dc68dcfc29d982770b287	1
67be6b56fad56d540ae17ba0fa6dd50b783c507751c13f0eff925d5812a95005	4
67bf5de9d707c019bcf7b470252b70c83ea043f68725a47d24fb10aa8f6f1cda	1
67c03c7919e4c0042efc390bf508695f7ec658b70c5f82e7a382e97064cc6c40	2
67c440de9681b889e8e23828345fa94536f5a2103f617edb7869b35d510679d5	1
67cbff2c276eaf7e41ef9b5bd6d7ab8854992f135de56e9e2e0e23cebb078077	5
67d469fbbb7a28bf11234b7a2e1f430e6882b843d4956222c8c1f33705e6b374	4
67d8b323b1a15540c75546cd325074e32dd3ff437aecad37f58cba11468049d1	1
67de05cd05bb18d65638fa2999012cb4d88a71a15eee2df4d3061430b5e57076	1
67e16037e926b5e42e73a04ea060788aa1f5aede0744ab078cabfcf0fcd3b6dd	5
67e3e9f99eac7c6c0b612a23908f81e0173058a232dd89edc7073dfeb8e22c4b	1
67e96bafef039d119567f5a94a51051d50bb9f9ca9412dcb243d2b4a392d0eed	2
67eab5994d04e7b10d6123b3ef3a5dd05731ee5e42682edcbbbff5ae258d3538	2
67eeaa5f3265a074d7f39f63992944b36229a76ec58733d8284c8a2d526beb4b	5
67f7ebb0390ab0433eb6187d8ccfa0994ed9cfe8b33ad69356f60b055705ba07	1
68048ba18ece16a040623e1e1d5d1c4c150d40f6a106127de0d8584cb8b326f6	4
680533e3267becf3791349092f8fef0ce8018712d6e7af1864e97cda2abf09d0	3
6806fa2bd168073d95c3d4db0cad6bb9f279ff1727c93db0d7841277f4e7d374	2
681739f222eb34fd141577bd99e54b269a9beaa13f20356ff351f030b8b250a1	5
682459b4052636d93044437d6300c589be0a260d7444fd8459a4a66dfd37eab0	1
6825f242c4f619a79e4b286f80c577533012d2edc0bc337cb91877901b915c41	2
6828445bb5f4d9e31f4f5b44e6c0d4683648e66175cd662b778d2980c3b57767	1
6828d14d53a33cacd4f7055d2879ce8f4ba257c07491763aa9a6de48c02ab59b	2
683654ffbdfdfa3a78a3238638b61702abdba0265b62b0ea6097c17eec826bf4	5
683b111dc08e0e8e2c5489780af5abd85149ad7dcacd3640f657d54662c68e69	3
683c0f191e65b7d91035c7de2a1412118572fba02651012be04d8857b18f39f5	3
683ef693d8a9e6def0ec69a5998a9bb563fc37a1650006141cd77f4b61c05f7e	3
68442a80b1312ecf8c843184d320fc7a4e5e3a3766639d0fefe2688de275f8e8	5
68519962bffe3fe5d412dcde0d125027e76efac873f701d184448383491b17a0	1
686a7844776726fc0f800d53428c8e1ad9ce7cb7161074aab3df84aaa70f3692	4
6870710fc19b7105035c9ac258a099534f94b53a0c8290d83ece77a4c66d8533	1
687e55abf2e98513754001ea886c4993b023d9b5af537f7aa553f571d24892e5	5
68966d9c28999e2d3bcf2f31b3fdd7ea08180f153c882c94f2fb0ea98ccdcee5	1
6897494a6dae54e57d7b7ecfff63288a1bd50091e78c619b924827efba3dd761	2
689b5c0b7f0ce74148aa93f494eb1ac6abceeff4aa21361f086b826fbdf4cb50	5
689f7d806a0605871fd321506169bc4267867ef9b9cddf0b2b4da0ccb1ec2be5	2
68a3c7218e22ae0b570a0b1437ef479167689de35b0257d92f611ce3f51e9139	1
68a616e1e376a5b8afdb2e0b08086c3cb936c0b5a2e0d1b7e2c5e3becc0681f9	5
68ab130f75c27251bc68d014e109be344e6497f951a106a6e33111e30022cc0d	4
68ae7c13f38b1b625dc2c0696a5c96255fbaa3889b81755935532c6c66a186ff	4
68b169711d6fa1ad23ddb0f6da3a9d9c2230dd7b8b541417e092b8a11b9a400d	3
68b59b46c1aa11cc066a9ed4164ccb29ddafc0956859e1785a6b7b37dc7cbda7	3
68bc19fd0fa5d13a0185a8382b9941cf4087e7d35c40522b4267cc178aabf07d	1
68c2c2175320a3255294aba183f2da8773e53217e8430457ee7ebeb123446277	2
68c6e8fd01d5f43fdca7852920a1c52b4d989db15ecbbf88f55e5c58f8015d41	1
68cf5b45cfdf1917add46b0f596805d74de0df8f0ebac64da496fdaac1d57546	1
68dbaa56200e0602591131476d18ee2eb1d82e3e75b13c1990b66cf166fc67c2	5
68f64fc8a1acbd844ce4a47d9d765fee54d5cc0aedd94c5f150faa18c1ed4e3f	2
68faaa533084ab1f169750f883b0f13d8346321f70140940698af6748941f087	1
68fddcddb87ac1220dc0da864678bbafaa033bbba3b5dda9caf290d21581b762	4
68fe62e7874fafef1c6ae2724e0de09d005d65df7350da636d9e72f2a229ac8a	1
691bd474343bf7cf3642ffc11014f618006728de9d4b5feb8fa0d7d472f0108e	3
691f2bce2a7f9f7992938199d6768eb91fad35fd993b31d33e8d84df9d792466	1
6933d3f1c1e53c7a74e0714e9967ab5998563ba5742b463f6fc38d7c174b9935	5
6939291527b8440f14ec2fbfaaabd01d6b6af2ab1d22e55da10c7751d4f70008	1
6940b7ed85530c0bba21348f4a98d44b82e2297175ffb97c6c7697323454eb74	1
69417ec222c0e0ef4fcb9db0b2cfe989cb0f44acbcda5b17e130333e900d828e	2
69442225f008de5fe902c671a89a0ca9156d96dbcf67977496099afaf1ea8242	1
694712ad7ee0ceabab0845e75546f638b227499d825029e4cbca12e09c9cbeeb	4
694a5bd1acce4c06c2398b827d251757490eb4b83cd2386d08ba9f197625ed06	3
6962f1d281f286e60f2f73437501cde4b0ec60f6477f0fedc4a348e11292faa1	1
6969f0c9c2d429c7cf4b31d7b3716d35c9bc54a549027f51cf03ad29787c56fa	1
696b3867e06d14d071b98a7e2716cf08a1375b34cc1641fed992b3a07b602f7c	1
697134e168f745daaf18c43b804491929d0f88a64ec2fd044dcf4bde39f71eb6	1
6975b8434c5df1606a12b7a7eef6515be442f6ef2a89fba404b04a62e386fe5c	2
697615482f71c248b787bedc9a2237d6fb77afd847b35495224a175db592c097	1
697920b9f07cccf0a83707dcf246d3cc23c7472903ac827717aab262414336d4	5
697a22a014c1ea20cc683e7634fec99e89e7b0d7e0dd0ecbc7173d43ab4bfdfa	3
697f835cd57addf612cec385beef7bf1b14c8b06ed4c110987bb4992458ba21a	2
698e2becc632a9db72d468100db5d3ee2ea640774fe6670e090b62627c772930	5
698e6e84ca07f9b93ecd643bff31e21b6e7005e4b6ba6a2b3a4f2685590a4ddb	1
699160e1ad493cd09ab0ab69dacb4669874f0b12c751abd2199fef8da88d68dc	1
69a8ac1fdb9e0ed811beecebc39f449da8c90ff28db37f997a4a2959f6c2eca6	2
69acff2e967dcbd39544476a238cc10be98ef2002dc8a3526a5ff1be9775efa1	5
69ad03599ea05c879fce8f21a92be55eb8ff43f9bc4e73ebae45d454fc9d6ad0	4
69b6d40aa750a056433ae8c19f00757d3863f0766004bfa09d8869a2c2c7f10f	1
69bdb0c652a35f4d3a325d17033dd85fce060bc8c0d3c170491f425c41d5c131	1
69c130fddaf573bab2bd8b855ba5b4651fcbeb6ef160faecb8aceffab4daf0b5	3
69c7d6333d169287accbafafa189580f34cfb5c19871561f7d69201948ab2b94	1
69caf95747a35c5551ccf7198c356c09bbc756b8296498aa150f4add4602cf29	5
69d81a479755a4b1547a11a4eb0c12ebdcf10525a5f6cca6d63e2cc57ea065cc	1
69d9375bbcf427018795030b7e54c80d12e2ebc6b145bbe9d531361c055d235d	5
69e9a9cd83de524f0e419ae6cd811fc1d38c404c3c361e55d2f6d9bac7f6b2fe	1
69edc49e301d199e6d86abecc84236436fe28f830dc0cc8d82c2afb7d418f0ab	1
69fd6eb1ac546cb4208e467981119ada1f869d33e1d4f60bbac5ab9a9b6937a9	3
6a0ca394012140dee02248080253f561566e993ab0c2cd1b280c814c313ab07a	1
6a122615d7b4cceb62c16f0ac70e4de981b6d90b1c5a3306b2b47faf19a20dc5	1
6a1743506bd6835720be74e984c399022a296532448c9321c3ca905992cc261e	1
6a1f04e3f921b5ee6ceb05d1e046398e03ee305af0ecfda6f4f0a77d729d87a9	2
6a22b56796d657dca7f69b0f339d3895fbf7e34631345b1e120bb2e706d0d1b1	3
6a2e79edf112dce98965057b82f6b4add7d52d2ab5d8193bae05bb2c70939f4c	1
6a33067b094414ba025a5e31527101e73bc55af065a8e6efb319af85f7e402f3	5
6a384ccdfd590a236996019312d4399d0e13f1ba474c27bfcc6b9dd4a17167bc	1
6a3b6ec9b1c94828a18c4483670c89dcd7404f8a493b14d15cc92144b32a166a	3
6a42d886b3c5511d2824d9c5a6b1e68bfd1b685b3fb9e794aece174d2f02109b	4
6a46b240c92e65a4f989b0e7623f9d80b9def6c474c27f8cb0887f74e9724398	3
6a4d5b779d1a67a7050fa776e404cf9d5642d58db202c2be22c1a77a3b2de66e	5
6a56c79aa2ccebc9c9e279686ef97b46a6df2b4a02e5db13049d1a6ed9ddaee5	5
6a5b901634e91b9a7ca937a9410e8d4d57f791063253ea31a8f95e15980d345b	3
6a5e4239d84b419fd2a9a38e19401f99bc2a81ad632b54581f3ff8099056ddaa	3
6a6007647cf93d299e44612adb75e4eb3d58ef324ba7ed361bb31021e0b13120	1
6a687afc02f71cb1d90020e95815fe252d024e0cc2fd118581c241db322dc6ba	2
6a6e2b0c15c03dc14ea179fcb3662421e23b1dece6eeb71bcdb0d3b21fa91220	1
6a87da1527d5e60855362fcae73a79b1be60b5dcc4dd71e60bfb5f333f215eca	1
6a8a2ec6fa1a8688639692ca70d70a02953e0657a9b8435f5b73f92bb3264b44	2
6a8b3fc22cb804e21603210b40f511619c625f153f0aee98784a0aff2895fd99	1
6a8cad3d76233728c52990c99767f3af21770784e91e9cde0070e33c22dc493e	1
6a8dc0847c58397292659c6ebf760e9c14b84e08668f67d04f3eda1ea3c752bd	5
6a947c168cfa700bef6f8d0143ebdac6f33c544092b5aee30218309fc6fe0e15	1
6a989abf0150002c1753adc1bab83dd1218daa0e46a0d5b372ff58236fca0719	1
6aa793d38d5b675336b188c7637fe58f22e4bfe4ea3272f931078911d21c64ff	5
6aad088f63ccdca86b62e05f2391f3d645c07a032f2659a8a9c72189ee5014fb	2
6ab9c7141fadcc359c0d7cb89815300faadf44797fdb4f591e37adcc28f988dd	1
6abb73a2515200c1727699cbcd705a3eb699a74fdf732f7b3e5da0278f0fc2b8	3
6ac0ae21a72cdb510c47a48431017a64fc0aa33586ed4b81c1117f726363031b	1
6ac7923258ab45a3ad01e7fac3dd3663f3a9ee8c49939aed82670bd1a2ba2aa0	5
6ac88f64e48993d991efc91e623a6328fe7c86c491d9984886a169173103c728	1
6ac970655f3cc1407db9070798f761f49e87a6a0962a1ceb227b59c2ec0644c7	5
6acc4edc5c6cd655dac3ab7777b823a95c5b823296396029bd3d985bbce4bfe0	2
6accd1b891fea5b896f52c6fd37f8fe44365a3bd3fd8284f31cfb7a219d74763	1
6acf1fb43e4275d2942513e016198733b1d0b32878b86624eac35ff5f62834d2	4
6ad250756bb427be914444015a978e49b394d9b8f161026b487afa51eba31673	1
6ad525cc5670af130786603a93896080cff2db1db216723505e6fdc4747a67dc	5
6ad65956fa70755c1f08f0da15dcfdde515b3116ec953ac4c93b06f8c2ba695c	1
6addb83523ca1804df66c5f3e2154a51212de180a70e92d4681c36cd00fc5459	5
6ae0aaf32be8d264f60876d2cb34272587b1796abcf6a5d94e314268463f8626	2
6ae2e68b69d2edc5cc061829fdb955b29f4bb7ea7f10c14c3b3d4088acf77620	5
6ae8a3b00b3274f3a7479f759273a98e91f7025446437345a8d640b1aa9fe30f	1
6aeaf6da49350ef07f42ff0005c50098fa21f35d0c9eb5156f148411cdd9c43e	4
6aecf03d3791eaab6c529bdb1619e33b7e5917eb1ebbafa4b9218a0b712dfa8b	4
6afa26ebc8cd87ebdf67f1058950e6ee81bf1da8666c2fb7bfe106a6c4c5a91b	1
6afb5e40c0e921d7d858a749968baea92a1a11d5a1da4c64c229e89f260b1e38	1
6afccba7ff1223d7713405465de911befb5a52105c8e0c0b3a58e6506465d546	2
6b0c1aa20e07acbd60ffb18b93d9ffc5812f2f85391287b8e151350f9adb5584	3
6b12313190d8c3f284a6ceda9231c6eb014ca3df12d52e55ed354f8d39878cf4	4
6b14ce7b2a48d79be9f69f0869708e5161ec7756f790f749aa96ee26d857d29d	1
6b1bd17b3418da2492d3323716a2c2bd57d9066e4c20d68a299024e570d7185c	5
6b29b11093ae4183f033be92b5355ec338468a9c94dc80de809a47c94d85ebe5	5
6b2fbc87a2b63d739e56052fe43ca75387d8488e2aa73ad15ce5784fab92850d	1
6b35fa8b1531e255be54e02237663b4ed69732c54748e6412804396f62a7755f	3
6b36b5614cd28ca469379a61abe9f0cf5c6a4ea6fe3a4a1956949a8c51defec7	3
6b4360c128e962097b18f61dc8ec450ad0850289f1986af954b9b68a690741ca	3
6b6b020fee23d5a93e2c0c4a6e18469cd0bfb9345fe7c28149ff3bb9a1d90aac	1
6b737bb1c058b4fd41b58b872d09821e1e3360bbd7e41195c6d6d63896aaf857	3
6b7386b48273b1d7ff3fa3e719a29eff1bf5e3abce838f9e4887f7c71e8f8211	5
6b73eabd76203adf739f5998689bf9903e4694da20c163397f5923f341110d49	5
6b8dc2a6715598095f83ad375e9a55e5b1c6a731d89b2a360dbca532b3039c0d	3
6b8fd7a1b2ccde9770ade25326e187be6c480da1df2323ac146fbb99dd8f49c8	1
6b9101b3b60f5d034dd9dd7f378e10867b4b2d1103f5426fa463ff2d99516097	2
6b94337dc933c26d90aacb0f8ede108db590c02c6091a5314feb3e584b630659	5
6b9ea0bb825cc519454a6b1e3b408f773a80b82148a34b90497de1ed9da4fb05	5
6ba1401cf5cf6227e4436643a67bfbc33414514c80275fba43b371cc85467dc9	1
6baf31f92b2b83f8ef0fe8c48febd6e2c7d99d5c7fc192febd2da47b0f994a85	1
6bafb680bae603fd4b3f40f96fee38c5d6bab920084eb762d0ecbac52b7d6723	3
6bb82c11067daba1875a677ad167a575bfea4a89a3ce566585a820f050be849f	2
6bcaf116fa4aefa2b8643017ec711fbeb5e391b617d6b1f0617c7fdfdf8365fe	1
6bcb7af0dd6a1c7be8e6986ae38d7694661a681d3c3d75f6178b23da6fb220c9	1
6bd11d314c62a25bb8c867265275c91b61f447d0605bc5b2bbaa01128858ae20	1
6bdecdd5f28c15c09cf603d8d43484a1ae50dad033d64221a3669a3770e3cd35	3
6beb3fd639650fbebb80b37c270a858f288e8a65f65e7b52ac42c97663e5bbcb	1
6bed78228272f38623f73e59ce827c3448815e2238d4cf7fd6486f3fcd020bdb	3
6bee02acd171cd78e8e7259844da122fcb2b5aacf4e823b4fffd7b45cf7bb4b2	5
6bef8c871b4d3b202e41e9759a8e4a17896e9060274ead9b061c75be9d343b14	1
6bf22162c41cc17c0ca1670638b5b9d6dbae5bccc09bcb2ab9a6a8f77f771484	1
6bf36c1aa54dc514b9a556777782258fa55993dc8f396e690ed8ff31b6c9b5ee	2
6bf661aa29f0675ec5b7224a66adb40377b2cf0a856fa7eb88725fb661b8107f	3
6c0ae674b8134b45f92f02c5fbdedc05e3083364094435af462c4e3584503249	1
6c0d25fe21ecce8b995080aafee3a2c8094aaf18089fd35420fc1bf80ae60c3a	1
6c1245232167f42992738520c3409cd00c3ee41879d0dfccb18672bcc9617429	5
6c1343e1b553805e23eca5b60623b86fe5faabaf4dd5b84416f2d973cd9b1a28	1
6c181eab03667c0f4564f2c31e81f08d79dde8931951d2bab25d0db0e94da221	1
6c1d6bd1ad65b6e6403a76f57928c80c68d2fd989ba5857e0c63aa13ef8de706	5
6c3501788cc088f51272b98e7f8099963056dfb995d20d6f6a1b5d8a830f56b6	5
6c46ab24442f404813b4094af5d0b41150d1e9f03abc70427b381ae859895a82	1
6c5d698c5fae21b87732948bd7ab2ac3e5b3436bcb780d71a26f486a93899418	3
6c5f2c2347b660ae596a0218004e082ba7164565067586d33b1cf873e24f5856	2
6c60da50faa199fda0e5ebc5da700e0e866ce306cd783ee23c8664647d58c28a	3
6c6698f3fa324dd3517a4ef8a090793138aad67f5ddda4f5abfc8159d942268e	1
6c74bbe819f3dc8a344e75ab7c7a67e1506cc5e8c877d3076c80a5b0fcbb1ce1	4
6c7608c386051981964e06fd14f8da7db36cb02ea7fbc38e891e38b6324078ca	3
6c7839d81d1bf3e605dc8aff7ad53f1793bf24994e62a6a43153b66b073f60b8	4
6c8605f44b51139fbbb11660541731fe160ab11225d78ea63e0c30f050734a67	3
6c8691b2ac61bf6ffe2c9075d1e434866bc4d9b5a4a1e633986d6075dc3cc82f	1
6c87d114e0184826ce69a27d7a700ebee9f8ae0bf57253a82270550a95d74031	2
6c88bcc56e6e836bac815b2cdec97e09bbff4cef13a153aef291f61661c1b9a7	5
6c98a8f0ee6200f3d01264b23035236c8df39bf4ef34f370c994d74593663c43	5
6ca6d10c56fd85a6194d9706b134a8fe7ab04289fabc9e1cee76ef72ac815a34	1
6caf337eb019412e76f61524d68a4e0d97cb35b18dcbecbc0fe7d2c110b1aa70	3
6cb314fb4b26aba62396c9ab0f50a0625d00ae0e191877b7502c2f902b705355	5
6cb642e53ad8ced73f10fa8ed6d9f06c1640b394a459c1bcbd43c0e2e896c439	2
6cc6bf1844ea6eb9153af5cefafeb6026a4a28dae9f49b180e49a5fb43012670	1
6ccc8f30942ee2b2f2d0c5f2f707d9c1cd14b7bf44e20c8fd8c1c3dde6ceec5f	4
6ccdaed054e3405c61f83eed04ca458b5d25737ff47b7d22f8ac3edc26f60ecc	1
6cd8ffb0b5699f2b449af8dc7a2e38a6fe9da2a4e6278ba6fb5d79c1eaab404d	5
6cdd34933815d5b6643c347f775aabab5bd45210a358dd71a46fb127e7e79197	1
6cde2665ad3a41a5725e212278feed92acb2cabeb86017a2cb8c5b6387d23340	4
6ce2b21d1a0a8fe35dfc83895cdfc80286ffe50d69c977700e57d0f4f925399b	4
6ce2cd0e28423913b7f2d99bc4ff957618e36ed4b909efb2b3ec13ab8bc0e627	5
6cec26f77bf0549bad121f56a988c6dfdbfbcbdaa4859485b838b1383263cc6d	1
6cef9e736ae790037bcdac9537730b68e63a0fa82a40523e79763fcddd0f68e0	1
6cf0665b1ae809c9e44dfc2def77eaf5fe15989baedbc1cf4ba8d890368d5028	4
6d015161fcf8f3ff32648a3a87bd42d2b38972629b94bc67e33ca137eec87af1	1
6d02d99e901bd2b6d3509398a8c63b2df60c2f069ba0c156c02b4d73654d1535	4
6d0500eb6fca66b99165caa3f4efead06048537145196fae6ff1b337f11e02e0	4
6d0ce047a5397ffd07711416c0b3e683715f8d37cca6f6569fcc6ae9bd60aa01	1
6d1fd76e60457814fa312a602e02c4196bb2586cb3b4b30dd6a14340c07e013f	4
6d20087d8b861b4ff3a0162fc803065c0059a0531b95654da859b1b71ad069d8	5
6d22107e8e163d4280b0bdba1049efad6e185168d00d10507ff41c83ac418b73	1
6d2499aebdb420d3981c22ee760de31000cfaa7dba4d7237d34ef28b4a9577a3	2
6d35e6931fdcf073071727869f14f45080d93ad64cc457fd40fd335924509687	1
6d38253d76c24ba74d71974887754eedd2f2efd4523b1f61736ae9e2cc3d1c61	4
6d41f9a3896983a7aed82421ec9ce87815b21cd9138fc41436f70c03e0464560	3
6d426f134ee308414c2b2aa9bc3696d5e561979453cb44489f8e9338c8506c47	1
6d4823f45fc0aed7660da405abdc0a156437b6a253c8c346c0a4a001239ceed4	2
6d5fa7a84567a3706ccc8e37824d4543e287df1d4cd94140d481ab9c4ea50650	1
6d6b534684a773931adf0ac1f82d162ef4a72e5e30bb0b33d85d6aed96b97c88	1
6d762226a89c217c35393808ff4741d869ef83e22665a2866e9b1b0342a39a42	1
6d7ae27832f79c5699c73982d4c84d3787c26db49449ca827711a6fadbc8d42b	1
6d7b129194c1679a3dabafd519cbdf8d85ed2fb2760552b024922cc85feccec8	1
6d83213a8db0e908f0be4ae9a9d6397474c03e04fdc21b0efbee4fe184ec9d50	1
6d9a0550e0b08b618e42ba2e1d2820df624e3843965f6f8dbd5b8ec1b35d87ea	1
6dabf47bdd600bdaf9aeb261226ab04284b9a618dba1afa352cb3843ae70d39a	3
6db020ca579c5063e6675107d3f0785cfefc4223e8ab13dd6779b51458dce21d	5
6db3544f0a87f3bbbc27196caa0d8ebc97834591e626c33fca77edff3a1fad61	3
6dbd8081dbe62995a7fae4339d4daa72f356dbb5d5832c857cc45b645a36c732	1
6dc0e54ae3118f6fa956a76213aeee6faa00b8dd6f5bfa6f9a03b1538bb5209b	5
6dccc482ec21d43887f82f062f8657e80e63d21092427ba17c24d40988fbe07b	2
6dd6adb77f1c3d35d2ef1081631ca00ea7748999a8ba810d44c2c63d776591fd	4
6dd8e36d71ca7933efc138b23c133b4ddbf8d7a402b33c536edbebcaeb68179e	4
6ddf96bb1829bcf23ef3259b0d589de73e9e5f90bf38d027dc4f36ccd67f9bf1	3
6df1225b726ef0968d8db00334b71060d92b5f5f842b7555bfb27be20bbf0af1	1
6e04a644592b09b1a444d1e2a530871c93f4b10833907fac0d668f6b45b3f3bc	1
6e1b177742307e3227353d40eb35b4c6076896829601a46318db75f1b7f179fb	2
6e23162c3134b624617491161bd03b21dcea29ace90f46acc71cecadd5eaf772	1
6e2674dc613ff0fa042adcb0e6fc1bfa09fffeafe2aff4148ea22ed3f8d74aa2	1
6e26ae109910624fa9488e628273368aeb9301c499bdb469ecdedd7087f1c3d7	5
6e2f5ef925705e3d8d799e23a5d7c41bc3eb1ed11a92f13193d6741bf3b2b532	1
6e379febf7e53bcfd2de23b39dbb4e9556100076f95b4faa0a76f32b0e49aee4	1
6e43f81d9d3ad9d19c616ded56ea48641a209cd58d9788d1f63aca0a33ebda91	2
6e4b991b7acf4e9057c5497f6065526a46cd7fe31f4f8543093bc1c410c4daf6	2
6e522197f9b64ec7a2bcd9ed99e7e851ebd58ea3e18f1a86bb0a2b80709494ad	5
6e53fcdbcce83efa452558172466188748d5ec98fc7d6ceaeb7f022a9d9629e8	2
6e60dd45a4a6bf6bf53e8992d11e2b5cb197519f9d602315b11bebf638f8468f	2
6e684b575b3ba2edc4e7d97d49bf865d44b865f147bc42d625cbb776cfaa8206	1
6e72693501d7ae007c7ea646190fc821c562f0005b2b8f8e6a3968be0d55b6ea	4
6e763bbed416e824a25c019a74a6a34eebdb79941d65d47a59e4d4c164f76415	5
6e7a81d9bab9ad95e275aad588ef980df038479629accd6b1e1c18e86e6a6100	4
6e7b1db9a6ae66b5c496019ab293a1fae1fdec9e98c52acd55e210e7baa606d3	3
6e7dca07cae26303de6d16eed8c425a59e424efa5b7c8a4a029cb7b62fba32de	5
6e7f13a4f03dc68b395dedd60754af8b30da148a51b937c2c419de887a5d7724	5
6e80919a6453d5e869be80bc8ac367b1f648cfffea63ffb2e20289804fbdd787	3
6e8506153c3be6302f636386420fd0b0febeb3886264cece0d214678d542087b	1
6e8c2b00e5cc2de9dff7e48513c8eef83c46fb5412e681a6659c89915d11cf24	1
6e91ab97491ad439f02683f85587320d0c1abb4b2a2b740fba083171d5384b29	3
6e96c6caa5d9b4909e827e0c2f00d517a3ba303623fdf07e0334c47850fdd354	2
6e97dc78d731e48e181d218f9731cae8636ed57463501606aa691b57728b2f43	4
6e9cbc085ba6c1d04b51c4da12e37789577c944aa3429366dc816ce1754beec0	2
6ea3207e676fb08b9b6c96151fa95f9aecbca402784439e410640dc3e28f616d	1
6ea69488cdd7b83c987952f32ad4c98dcdc3acbb296f022ad1731d0960c83a7a	4
6eaad5d2a46e2fea50e5e9fbef13dbf628496087bbeb5297d22afd9ed51d67c4	1
6eadd901814284e87c2028b6b0c40cd6c107bfab053e5b05dc37918c7ecff42f	4
6eb98f3a6208113eefeb2ad7ab1a16364f3b976715b5cbb8dc6511d827d9eaa8	4
6ec4231eb85c975e3e412f0a67a9cdef41ed847ba36cb4b75a317d73604dfeb9	1
6ece3343167ad01730c60d1291545796a9f3096e569224d688ea624a22d55783	1
6ece94cdc521f2f4b2eb0167fd7260663bf575a9afc954242d6553b743e80a6a	3
6ed59ca1b8c99ea3eab39dd674181c70c33321da3ab1fb664bb7cfaa9eb7dc92	3
6ed5a2fb2a8efe6019113b4965b99c70c9e3b33b1269751c8e5a36bfbce65b31	3
6ee5e72adb02bfe6bec8a6f79246da8f71fa198074566b6828530a609c6a5786	3
6ee604641e5416585003b038842d33b15c3e183efc30234bc14e126d05c562d0	5
6ef1327ea631f5e355248af7ff1d725b916530a3588c2ca43c69340a3f3f3dd5	3
6efbca51005195d91153a8900c4e6d4a596b7ae96ad0f30caea3a98bdafb40a5	5
6efe1956fac1f83553158ae9acafd9d8665ef7b8b7c2f874c24ffbb73fd795ee	1
6f1026f3dbc6276d4b852ae7038697f0a2372d8222e8df0bbec57cf34477def5	1
6f123365f46ebd7de79684248a565c9100f6fbb824df200cbb38bd811b60419d	5
6f13eef3912bbd0ca6257654f8635a5cbcce974cd0197abca26d503856f848e8	5
6f160d07d843e0566960d9b740c9370abaaf22d40c25725b92413597045f1088	3
6f1963373005816d3d44c2b793e250452b260eedbbb7606715e4264fc42e16d0	1
6f1ed44f74c4dd822f3c66fbc408f63f5d0f1fb25b66735eaec78e1f50a5ca8a	3
6f24f47973c06694f08783c2638031aedf0e4c3a4a5a2c0f25243eb17b99eb66	1
6f2a3afd1d6f1d36e959e7150fbe831db99f204add954f464967a515766cbce8	1
6f3d64096ad60f2d2ec15ac66f74fd15ac81bc857a15058a8b9fb989e9305f22	1
6f42d108c7baf9c4fa9551c1774fdee7037b024d9685c0b0b3523dd71126b804	1
6f46e10b21b55415a5ab2505cd97e12bd0cc4f85b35c29a6ca6a220ca6204f75	2
6f4ece5ad1c99a06cda8e5bf5a8e0f8e4957de5d1e51147d7b2c3884ebd599ca	3
6f4f5023d37c67cf69a2651e99d0a10793e0b78ba838a2f3075a19cd574c090f	5
6f5368037d4b9b2c375b62841254377906f9f51299cb4e8daf5426cac26b5ffb	1
6f5a4ee004e3c4003793c77d06859f4f427b451fea860bc10a66288c0ba4dcd8	1
6f5f0d429c23fffb8bd88a5618204097c723d9d5c23360ba3a3d7fa75dc49ae6	1
6f5f1c50bc2414fca387df622a1aeb4249d0e4807d8f29d84eb32613790fc2b6	1
6f754d4173960133d67dbbe77d0f8dcf72067498996ea463baf841607eeb2ef7	3
6f7c9c6b0cc77a44345ecdd4eebfb946ff1ad479528c99222607a32f8c4c51c7	5
6f7d449b20d6811238aa31c69c4711b88241b5aefc2812001da8d51f11af9a4e	1
6f82718a26dfa3f6c69ce5e0202d98151211b0b19467e6a45b7e04847dd6b2f5	4
6f860bbdda01b63c3a8f36bd12fb06e326cc74bf236b510e61af75a47be3b74f	1
6f87c8c885235c8dd0821c306af493332a2e2fbf96a7c4c029604adf8c24d0f1	3
6f89236c42f7d84942f69ecefcedf02905d1c145c3c999cb6f125825d41b9776	1
6f8d2530434bd9c4d9a81580e2d50254562b1aafd4501e0959e6b3c1ab6443c2	1
6f92842c5d5fe3e7bb0db6038f954637de2b40324f38d1d43c0974cdb39c6908	1
6f93306458ed5885cb206ab44ac8a6e747622476a8b23f78378d850629567cdd	2
6f96f1a18f652ed1a6f9935e2c389c1e6e3f24c5c71948c1f5807c5fcf5172e6	4
6fa39f018dc0676405a2041f5bc1f4909aaf9f0c7475b764a3f369e1c9dda88a	3
6facd7cff08001ff2206e635113659456913e945903b189e81564e51d240b044	3
6fb3e9308521c3e7f3f0a07882af836e6588e5047309167bab82c00ea23d08cd	4
6fb615e632031b4ea509202b3867438195e711975a2352876ae1ba50531e241e	1
6fb6a259dc5c9a04602e693ba224cf00d8b82957b1fd17376f42468724420f4c	1
6fb787584920544e685cb6431c88a5a8e8a8f8425f4b07f73c30bdd79d21eb3a	4
6fb89dcf41ccc95c8b9d48b523b05c152305a85b6f06e80df63fdfce3f5ef05c	1
6fbf971b62b3d50a271bdd366d2d3c203f3ec2953f91b0556632dc2eec25119a	1
6fc79a6bc5f99eb428c7b6c5816ee7f152dc3de44fccc69a4b90a6716d96050e	5
6fc92a4ebb84ccdf9a36297068a4052d770cf7b19bf481b927ef0d3f0d8007fa	3
6fd00b217a42fa49a0996e269c21ee4d71f2e87eb84c76a5fabcfa44d86b607b	5
6fd22faacea544e62442bbcc71913a8e22dad13a113c58ee93c8c2401586a5d0	5
6fd749c467dc742b607c42652ae40116c0407100d925a848e9ba84f44d7c276a	5
6fe48ca825eb4d025df310e53c5447ee890f4a0fffbdd42389f06d4bfa69879a	1
6fe67b7874e87f06635d85632bfe0a95abcad5918d16ac06b9ee319e36ad96a6	1
6ff1081485d4c69a32d3d59fd500bbbab979a3a3bbdd8bea63463811fffbb6f5	5
6ffaed57f50389bf294d80e2e8c3fb68e8cd74ce409275c67e3a04033ef89f7c	1
70099bcab0159d91cd24ceb82c58a260b85f4b958693f7654b7310d1a18a8a22	1
70159d3cb7bb2a6be1eaa20af7d6986e5ae1cecece88938d4b8ac3e3ee5fab0a	1
7016e63636af50323ae6bf0a558f5203055eb3ca8db62390a562c5bc7668915b	1
701afb1b6d7596fed7f560ca28aff745304241593d4f0e9995684b844d4757d3	3
701b8a59abb09709662bc873e73ef576cec7081b74a9dc161318f7a38cda3389	2
701dc66fbae13bc54fb7037b5aecf5b5d8c1f1abcfdea90ae00cd713d03f2123	1
70217f001dee98e0f50dfcdcdaf3b29c54ea12fb9ebf0041be7c4012787acbe4	1
702662385fb628a7fcc4296058aa5be70a0ace60df9ad706d8ec3de4e9ae9c1e	1
702f47eb2b133cd52982834f36828c4caad333848344fe9858bf644b704846f8	4
70375f81bfdeb01afcd3957e01694e875f0efd6effdf235c664ce23880cb7208	5
7040ce6b228fa6d34e067efd69794276ce9d04cc17196b4f1ed421d0ccd258c7	4
7041ddabfd4861cc4c7c9fce54dccb86fed30699e2f86c3334b2befc8dfc37c2	5
7044c790a1acca0bc3f62afafdc03602b9ef2a3dcfb41c8ddb2f158743f95ae7	5
7044fb62c7cd5b8dad27ff752dc7d6a025fc8912acc8cbe89358e7077338d0c6	5
704523cec7643d6397062427dd3509b2835b61bd9bb6f6234e3aa62cc064f6f4	4
704c0f922adf1a9c6c3a1f8e211c8be884c8176a66753d6dc9d01bfb1dfe759f	5
705973dde5d5c5d98bebd91287918c17b3c534e5073b41763e257f4c198ae33a	3
705d84628a86a3fe4153184dc3e0bec612ede558ad0aa86d0be9908e7a93726b	1
705fc0dc37582fb1e4f2b1b99cb3b5fd923c24e948bb2aca6cc6d7d7c5d03fad	5
7064a4f1800d670e6dbd5f4e0df44911945da33c58b66828a0f3c37cb8d327e9	3
7064c01d96f54d5db87a517b44a2e24e008b7c33728a12e1ec673a822e20f025	3
706dd2e5de98ed3969c6fdcc8d8d995eb20706ee245a5aef030756c8561f3e68	3
7070058b20b309960e2bd768cb8bba723dc8a83fa178e40dec5721fbc86a1c95	3
7074e34c412677ecf1ae05d92c16206d055cd8ea24765becbcde6c1feef92b66	3
70765e7056156e000c11d9a969f34c86125ef49de418c6be596b458a1e769a4a	2
7079545a93654bbf2bc4776b15601e82e70ae2c49fdae42cf38dcf2cd9c521f2	5
7084ff75f6863d3816aab18ea3f217d4b2d3a9a57e9f7eda141d85aa8bda7690	1
708e175eeb45c74cd5223511e7e643805de957355d766207f7972938e22c4412	1
709c8c2a820902b2dda86a3f39e659d7e1df3237b4472999691b533ac47aee26	1
70a5d2f672303a0273659fc5b4ef19336da86afd5b423b2829c4eabb2edad602	1
70b32347a9ee1b83aa515fb968603bc4c9bd2591364b09d8dcfbed2db98d25a5	3
70b35b6f3abfcdbb3a7474b1e0af7f1d72b8ff1cc6c3594627af720a20a95c30	5
70b3e5b0a99421439822ea37bebccc91b899173e89547dc9939278bbd77caad7	1
70baedb3c8c19ff4a3534f30d4653131a03ff908e519f9dc06ba0a5e826fb8eb	5
70c00701e1926a12f4f3ad5cd280202aa11678d3e2233eed67c7fa6ee3e96544	2
70eec6e91de632d16fbe76825440642f005b77463fb5094d2e0006bd880a90d6	3
70fdf1c4291b696a547fdcc52603bc224613a887c9d3e26f38b5267b1aad8c51	1
70ff334569ccf36270b8afee3b4412a994d7418da17219b68efd733b155bb4b7	1
710bf9b0df87da3f2e962bac8ac44c461b6758e7a7ce707f0a65b22b86d81a70	1
7113a8dfc208797b6171e6fc452d7008b990c89966f945ea033faa47179dc9f6	2
7116778ddf846d246f7adb322a9aa7456a0af9ead722be2f433bbbb624135fdf	4
711c32f109635987c6e937b86b7d79cf79a7246b82303bf944716bbd1b0e44d3	1
712214628694f700ca677c9c72790cfc11118f223002911cf5e81cf5099d9f31	3
71222dda44b390608d72fd6ed93e4ca3863ed3f81d6af589d41e37fab46861c1	3
71282414f9e09e3ff7ea43c85e2844ec487acdb99fd887ab1fc5b67733b56d6c	5
713cb0ecd16f52d33b37bcc6ff6fd0156edefeafe19dd962a8a67eb6fc51fb5b	3
714385371eb0a952d12463a895ce39db05c5f6513ab98eb93fda1995a1dea416	2
7153cfd0b1ef22d4138a2d922d88bedd276f36444788957f16c2593a6764aeca	5
715b2e42adef8c23be1bd8b682e1a39712ecda72c815173d2c1cea576b1fe84f	1
71679a381eb5534096394e29ea65065be583e12b7f2e018728d6269577a04a74	3
71796857a10de0ac87518ec87c59a1d65b7b1f9220d2b5f8c5874c168ddadf13	1
7181fc62240f7a024738f558f6785e78587eea56fe141bf283436db44b89eb35	2
718449877a0cac1d7be678f254d79573b2b2565f969d620b91447d92237e10c9	2
71854e83aaeaf26714605e1c2157d5a3162cbf6e1aa751a4ba7ecf6fcc775868	1
7187e5329dc551b62261f33512f58f849b82f289a3bb9ed9129aca0835c1147c	1
718887657c45a3c50ad8cb8c62148d676b7bb9808be4e5f961f043cda1a5ecbd	1
718d5201aa2c7be83516092fee66b0f903a3cd1cc3eadd3954fcae4c7ddbad2d	4
7195266c4928319d84a64a4f5e7803628359a423554d174bd0c5dc42839f2f61	3
7197f7b6fc526d1da8e61e5b41cb0e84c2aacb4026c84fe42b5e31ca998671d7	5
719e8039a1612d67aa114fa191bb044cb863135eee49c9c70de32bbdf00e9032	1
71a308eff7ae2d8575a8b4f9bf26c398e530132080a5902badec814ef09fdb49	2
71a8334337964ad4fd70565a64bc4483ea32a5e96e319e61b7052ed399115fac	5
71ad7fdcb850c432aff51cf0c41c544f48b02dce831f9c8b5041f99acf8c369d	1
71b0145f6e063dd7bb3168dde8856c7905709a63b37c6d2b0dfe0ae6bf029320	1
71b0aa2f08fb4d6725f869fff705d81115cb8441671a410373827e87c9ec55d5	2
71b7e363feae76d78388066ca3728d93d89da2de9ad585d4f857c7ac07030ef3	4
71b9054cdd109982febe779b8f8786df9eca95f01e8a7190fb102a736e9a94f1	3
71c848c957285bbfe0344abd5b1db83d3a7f4d744a01d54d563bf7f577061ea4	4
71da15c37b9a000fd2344b62bb48ae658ef7666f7a319fe2ce5b1896c4c14eab	1
71e11796b1c8b7dffd403819c4e26aae8382d65c7b9c9cb85cb32abd0c366cfc	4
71e2a7afe21ecfc8cd2e52a3a54827c41223fc396d441cc109dcef91eb3a88f4	1
71ec78495a607e2ff829332554bcd63a036ff29a4ac67e645d12450b5f8e7c05	3
720b69a9fb20ae4e1cb3d736e3cb836c601178b31d1289c548363c91f08d7796	1
7212479fa7006f88a5156492ec66b9a52050d93dacfbd39c477ecac9efbd4280	1
721f0644a78b032f1d09f21342e48c192968a01e2b438f1a5ebe5f1234de5b4c	4
721f4d2d282c5092a21b710434b77d53c6878f927001291b0cac72268c5eb000	4
721fa40f72fee3fefae5779077b2262d65dee61c9a3bd79e97019a01e0aa8d90	5
7223a81213ae23ccfc8dabe22dcb8761bf517229b130fcc5c1224f3a9e6bec8c	3
7223efd4cdc3210064efec327e167601827394417f88d69ce6c1d2aaa3d52afa	1
722c45034bcb0fef867710749ea6c4cb02298792e7f2a56e28db8c1a436ddfdb	1
722e10822ac00666878a393069487cc5318ad61bd8ed370c5870c3eeac2f4af0	1
7230a371bfea8935c03e267222cedfc02d258d7ec12aae1beb28b9ba7118d93a	2
724530b5d1cfe651bed19a85cfa77d6e8f73aba15031f0c92e842144f2116be0	5
7248c8e48f557d97353dc1ec3714c836f41de0d6133c25bd25e9419edc8d5b36	2
724f29b52c66747e854621ceb518ffa5db625266420c105e456b0802e2fec4c9	1
72512afdbbf0849c916d0d8c5a639069d6dc3e486a6a5c7a46fcb154880443d6	1
7252c2f3bcf76cabe50564cf2bf02ec624f3bcd2d071325c92b647038a77d87a	5
7253bd2cb766d4b614a1b3a161e2b2653ba7fa3760a239a56d24cf523f784d0f	2
72592d2d1b0ee4cc68673727ee25bd7f2fae7a8c2b5eda40128f0f51bb4a1f33	4
725efdb6935a16591d1f1a9fac0bd16c5cb082a18a122af6dd2dbff5cb057729	1
7266f1fda3be96b8ba950c04a903d2031f7f65db95a00e78e4bb7b9e25a28d7a	3
726877b1c9994f92b85f799cb2d9976c61a0304a9b515d5e9dd5a982dcdcf4a3	1
726f2b73f9f8bcd3298dbba0cc4021f7f3d468456b4ffe47ec8945a4aa227a2a	2
72844e76173cbe33495fb248eb669bba23b57388667c1dc8e34aef9ffd851696	3
7295ef26a13ffe7ccd0c36786aae81172e783e1be9114a9442656c5ec8f4358e	3
729c03cbd1e8f035a092bdd9ae410c6626b808c6fc57eeb7b10edb94d3c4d22d	2
72d3b59b4e15e12b8bceea1386ed55263b5ca7aa8dd4abf1ce682fcb6e4e52c8	5
72d80dd6a36aac375d5ae58a2ad63bf87bb9add3aa6bedbd9b8f5dfa2f6adabd	5
72e134df83f9230b14926f60c9fd006f82d33144363962dfb78fcec08290b5b0	5
72ebbee10a7ee78707573384e661444be6ea14d4c45d0b10cfdda46647994a5a	1
72ed8a4bccb2a84d8ed7ac370cf78abec708659d044534014fbaba4f2aba6a8c	1
72f4992cf670d45babb24a6871fbe2933d15f9ae2a855594da88acd626dbdd44	1
72f54566a9533333e851d339a2cbdb857c880e32b1e0b644cb9c1bec50882615	2
72fbb7b60c311a087fbc3757720ad97494c0915419e8820163bb08997e7469c5	5
72fd674acb4c2c67b6eb0bca184e50e0212fc772f330e8f51443cad9b9987174	1
7306e907d9a3d7199804a86cad2f12826fa1b3ed6268cd531da0552759532282	1
731166b9a067d7e8f47a0d88b5de7b1ee09bc09086c1e7c667e7544497883d64	1
731ca5b38050767754f3be26ca33c01732170f80cfffcd2d4870779127c3db27	5
73266233746478468b02434d836997203de0404c2018f719ae215908419f9ddf	3
73330d974aaf39486810893d02f117b74f3238da06a1fd51a0c55a690b15c4f8	5
7338a7b1ec375da92b19871038f04537bed7c69413c2066e8d6eade2a52a3d93	1
73402f67de5808a066d9c18a44e06d8ee936953722b0c705c270ffb6f4553c94	2
734990808659ec4e2b47ce47c1346469d154fe2fc66f89701670f22e59b89b7f	5
7354581adc8c3a60bf708f9ffb83d7d40bbd94bd3cf71a42f907e487e0b056a6	1
7358a730e2259c47169edead7f49dc95c9784656fd1d409b2ac9c068aede26dd	1
735fcb23f324071ccaef3464b6f3af648d3a6d7a09501c01e97e7ed107d70c78	5
7366f11b90db6b7a7ca6f5d56c0d41d00ce47a55243a12c0232a4470fb1a1ba8	3
7374ea78b6e3e194f515784225f25ab42dea3e9cf6342b35cc60ea40b4c5dd6c	1
737d2de39546d42bb72420ad08c9c1c7e595330b7a0aa44101468b49b22d7fd1	2
737f88b1ce8f03af4b24904c444acfbcedd44c9054d7f8ff327a6c83f621c3a4	1
739b9db9059c61b93f305dda2531debd143c4049438b03be578a8dc504b69a17	5
739f00e93f936633d8170f1469014e62ade079a987acb1b4a11f91d902be6a0d	2
73a116c3f798df450abcc710e4a7181270bdc1e9ef37263b09a891a9b668c834	1
73a5c9a279991c4055cbcc1fe75f1b2f8cb791a36b178f9f525be63bb141f984	1
73a76bf4a5b22c2baa69d730f0fb2b82d2646068ae02072855b2652eaf63c023	3
73c63d8dc29c714e56e46239b460cde70e93855102a87032d7041cb283110231	5
73c75a9601ef505c546355482d94f4ea137c07f17e9b963ade959809e67747b6	1
73c87b7078c3524cfc6532fe18000b8ae82c933167a04e17022d58db150ffcbd	2
73e3897ebf7126ee299911e1be4d1f88fddf136a538e9491f2cf4e01493ede65	1
73f39e0838dd7b3b421534db9259efb07424820610d0f462f417156f19259f83	1
73f986916078f87d2beda8159628dfbe07f14e5683b7462cbd715b2e5e52e768	3
73f99bc1949aaee0a49366facc5258dd1f379fd22cbdfb97c08ebbb7c8c204b9	1
73f9b92be9dc012718065138b53314a9d3fe7aac37cdcb1c6d5c19abd69b99b1	5
73faebe881fd19c2c8d0d171b03b4677b30fff5f170cf2408639851701e5501f	1
73fcc92c458bd57c2d1208e9895c062faf39cdd1b7ed1c200838d04990784265	2
73ff86f00c8d3a8a449f3d43507813cefab2d9f77a7900b317cfc43aa618e87c	1
7416567a73e866688665f2b9bc8fd24385b9e718e62170e6a8ec629cea6f88a1	5
7425beb98c9687e5eea679f1770b83e32f5e3603f07e68ce9f7f842337b3cd95	5
74288ace63b80d590901ec28a2ece43f64fc672ffbe5568fb9db619e2be61577	1
742b178fbcf7a80e48da0c34d864142b9f94733204ac59d7c8bbaa05475e8184	5
74335d087bac166ef25389fcaf703bdbfb6f542d965f76b5e2719c251eeaf901	1
74338b550e0b536a26e742d1c92291e220293f7d7eba9d6a3079dae5accc98d8	5
743eb1eaee87ed234696f5ee1017481779c1b7ed06343b67b40ea23f9623a590	2
74470560e0fb5782cc03da03cb7aff91286c0748e9e8a54bcf582b98a31801b2	2
7447690aa2d7c8b65e7ffc243d8472bd006ae49bbd28f3d2e4c6a782c92c4a09	1
74575156d26a2b372b4da40dd334c317f323ce90874c7bf0e463e90fc7a191a9	4
745d9d81c5f7c36cd069de998560db63c4ed26853be66df659450af15f18b68a	5
7465bb21bdb75b8a268eee6d0b038ad84ce21c147d5e66f30ccab40458b38d41	3
7466bcf08c3b138f9a6648d36d95efaced66722ce9a3b295d44f0ac2d1c6d8eb	1
74681e658f530b6b2285f28fcad60471f0a9aa57780b4f51bdeb749f46e894a4	2
74708740bbb5b845f4a4720b3a767ce4e146ebb8ec398fc39e144348ec5a7b20	1
7473393f93598550bcd0d999ce2c89762d768b8203416613938084b16eb40833	2
7473c0159e9de298e91cb466a8def8be18d1d2b50bfff40d84b6d9c0507e2730	3
747479261dbc525bf9b9c023b91469d0b73cd622da7c1233684c14bdc0e37bd9	1
747c6e0baab3d378c175c613862d8154580d1b88397ef19f074c7b1aba64b38f	3
747d05b4276b1f96dfa25d886818538843d4579caeec493c9daf407c81527347	3
747f00486d38079d71e8287d70b29685bce17fac7b9cce726f72fb4b43669b74	5
748fe678f76429ca75fd8f720fa1812f90d9021f8e40b0f07694f28d5280f19e	1
7496aa0cae171f07e4e8f1f44dd234caeced48812b7dfca7b3e6748ac7dc2b1c	1
749d354b4189cfd4db133abf625d6aafb2ddf47e5c6f062ee228ab94a7a8604c	1
74a2c84aa83bace4a4be0d9eab1595c223eb0dbc95298915630d1f487045173e	1
74a5427d487ba377a4295e6b128e5cbacc75d2e57e03dc62ee040fcd18552e31	1
74b3f658993573dfaeaad6975e5b09095f29be1b28062eb9483ba5d0e7f99333	3
74b88a00a13c3d437a1ae545345e9603d322b41faaa41a6d9cf7b98ef7eb5e95	1
74c0ffb9e9389dd029cace2454782e08e4d6389fe202134bbe7404e6a7256d85	2
74c5eadf69791225701a8a19036969b4c933f7689503aee1a17052cf63c7c3db	5
74d581c300d53a1345f1e8d57e66518491a7a555d04172773eae8492580a14e1	1
74de287241761653469370f6c5a0c3f79686182a0b1cce6d26c236178d3a3b3e	3
74e4aa81b94a3bd56bc6452afa8d6228ed9298eaa705d594e27dbc654bfcbe21	1
74ee219bf5a572559a00149af809155d34d997a15af27d858047bfb04ec8bed1	5
75020e17a596b50d93de098ab2794f3141e491f070167306ec280836164da480	1
75050f62b79e4ccdda8a59f2ed099105583458b00ef15dac49ff652f44d1171f	2
75057c615f5522d49e51cc0540a77f8244668957afe0afc875eae215df8ff6c3	5
750a36b81118c2184c7a0b67ba5c8bafac152fbe9e2c3fd25c08a50853dc4625	1
750b575f7995529e24f61ff16513b57fa2ca64122dcfd3a94630c99c663ea8b6	3
7516a5b04ea6945351c1252fc9ae41176222668a15a2bf7d6dc881a5964f145b	3
751ad4e393a9488b4e917e29d84b34a79ecf396d96cd233a8660f119d315498c	5
751ae0207d311d5ab643e485c268d99cbd8329d09f810e0aeeca84af3d41b230	5
751b9526c07599ad3c420987e0e186a80bae0e84cc20c8e897974687c7917966	3
751da565c63134139c28aa8cc3df15a15c063e0726c5e3a284b4e0628af97ede	5
75258f033af832637345ad5556d4f4ec6691c8b31dc695ba2533957942554bbb	2
7528bf311a0849f46ac4a8977d95423149792f48120be4a9dbba58aa8bc124b2	1
752df79a065c417418ac61c06e1104aa356ff5de24577947c6fe7a3e42528729	1
7534dc3257bc2d7807c33e437cc55d68d07742226f569bd7f98f263e7bbcc20c	4
7544ac04c9d43f10b1ac378117e50223a7d851af2c0f058d37fff01209cfeac1	1
754ce2303ff604b7e4dbf7fb65061c2e7f1890212cb713a3994eeea057f027c2	1
75555ba082607e539fbe3c2edd520ccd4599d49beb9d12e02ec1efb3a3fa4b4e	3
75575b01301b5d69443c893ec1c6221fbbaa6e3e391f7bb6137f25dd9c366054	1
75768767f3ae6d33fee353fb880c1db341352fd3f61a60a1e9f5f8aecf6ea4f0	4
758120707039e274111c121ab8e0842657225839b92b44f1974ea6691ae4a4d4	3
7581fe4c697bb8611cd7a7fb2ca470bdd13bb339226983cf15bc411f6b7bda40	2
7586929570340f56e9e08b8d9fdb8e3973fafa221e53bd81bf20f96be4552484	1
758715eda1e07f624d4fc45fd2935bc5ee528434f991f9b8094eab4089980ba3	2
75921ee5aab0ce5db7941b41d375cae1198eb2f43506926891c48ef73bbaa151	4
75983632d3519fd90db4870808ec3020aa885d6847036d38f0bce1bc2d2f2f0e	4
759b3f7ccd4fdb365f6e518d6feeca9f7eda4acea0bb9b856117f84351d5f363	1
759c8c49ae075f51a56b6c25d8d6cd02e1f2c3240a2965a886278a5707d6391c	4
759da2b0655408c0c1583cb792bb2f87f1d2ead8a13e3a8dd2b0158e6a9f1fd1	1
75a26c6cdf8c32df94d6fcbeca36f8cdce1bae5e35e9ed4038d7298089790832	4
75a394cb2dbe58892fc714d45bfd5b7621e7c167796b69af33503cecc216fc41	5
75b1629ef7f1742527db88adc9950393cb2ce155c6ad6e0412558a13ce4c4701	4
75d22790e16871aff2508365e2296c7745a0a93c0680007ede38d8f2f4f2cee6	5
75d5470359847e81c7ba8a27a49e70979e7e6f48a246c9b6fbee9af67a192290	5
75d67a4897f46dddaed30821467fd9cea74bed6eca66b2912847f49064875a55	1
75d86aea18b69603e54fb59a8aae1840611d82a3077b586dcec99b388fe0f261	1
75d921eeb40f50d1380b4d9f0b967b2d0b98fc3deb9f226aafb38f2424fc848b	1
75e508164308a3ae7f5604c4651d8265297d10d505fef8323002bc581dcbb44e	2
75ee49887dc10bbf842246a34b48b8a60fcbd0a276d735b947604bb624e7c7a0	3
75f0770752f33bd710eca8e0cf1d877e7a8935afed6efcf6f31fe6f1bec81879	1
76163b961a49255036e4027b3b84f4ba15aa9af9a8db78bcc847c1c80897f3d4	1
761ac1309e808e88ba4a4294ef8dbc59e71c2a4364fee4e3b75303946281089c	1
76222e60b6a42daa0a023462e04ef9dc89e429318c4087bd05b4e9a87b64a07f	1
7626fe3deddaed5bd7786653f6ea79463e107181238a5059e7546b0c1134aaf8	1
762db4514c8f5e1430ef29b7d18fae1a09bb6d14cecb3465ff8c65eb3d951a75	4
763d4ac5216bff5c9a27ad6fbf013fafd8992b7f96f8c94d31357f50b4dafac5	2
7641b77fcf558855c87ff07a5ddaacc5bd20fbe0a8afa18e844eb69d5dd9660e	3
7644b8f696cb71a8f8b496d9f1aa32725a344e35cacf5ae89bb74696f8799b57	1
7645f1500ede4136b6537843d2a2ae340e6c09c7ad4470b630511c1ae8157aa1	5
764c34508634f982e5a320a286606e7a567eb8c3a1417113096f31c0499487df	1
764d3439aeb33d02885734181c4348325d811d7c128bf79bf9fd84265535ae85	1
764eb1a9eaac34dd2714ce383c689aa62a9baac6c165643e051894b16bd0b975	2
765282dce4986e22ff8f210a4eab4d6b3035981e853b640683cf54065627857e	4
765e46bb944028fdfab97e2059b1e39b2dd0f453a672eb253057a111b22b8ffa	3
76662e4d9a39c3dcc874f3af91b887e7f835236d9a782f1f033645d0161a32e6	5
767881722c6e104dfc37f41adcbe591331e0b5b61b0f6c5621ca7e02e916f500	2
767c392cb89b87c57c0b20cd9ca37b3a5410a8ee45fea2a30a7b1b0881e62381	2
767cf780f172f24c1829bb92134b16d2532b555962e1eae6fec90fcfdc53b9ca	1
7685350fe5c3e966b72dcd2a5a3c67cb63e9f3d09b69eec7c93854a626ccc5e1	2
7685f5eade8dbcf90c9b4e870b4e0233d7d40ca248953c56711caf5f8d492f20	1
76881bdc72e793f5f089f2b13cc0b56bd44b7a740e26fb752c9b1dcadaa2d248	5
769a7a6d31b96fc5655404eb77ab48e91a6f8e6ffd9d33544cce3b55def300fd	1
76aac9b1cd6db6751a30bcc64a036f4862e39ef8244ac8a25edd21c85e220b73	5
76abc10395ef8ef6e8b0408fae1fa93cb4c13bff71ba5ff6901ca9da418bbdb5	1
76b20ee2f5c97372ecc0036b20984beaf90608cd32c22b88adb30dfee31f6302	5
76c0e7ccd1b3bb2737ce8a5e40780f07a6ee0e0b96f1f3b83970f1d475b8689e	4
76c1af5bd0b83a643e402ae1384aa9779927bfa031a87cfd67bfb85fdbb8c9dd	2
76c514d5a556ac0abf568a769cb2c777f61930a085ddb25ec18ad6fbcc9eed30	3
76c5c276c9f3538950a4ce6ca7fa8f819a479cd1e8c347bfa751c9814b5c6c6b	3
76c95e895f26ca8bf8a8661f8b0a641215db4ad3d40e71aa35238b3f41dd4a61	1
76ca39dcb67470c77c9cb606d9734806ef7af7502b297f227cc7d4e87a674bb1	1
76cea734a771cac819a53bcbda1b50160c59e65d4413fae3d5df3deabc24845a	4
76d45dc49f6be9f28b70a9b5b423629b0b3172e82ae4277e57944b6caf7eee2e	4
76dd17d613be1024cfd36be62479b37527a44a9b8bb60a7e75e520c88665103a	5
76e3d3997c4540bba9ee8b70cb544461a506c12403d606a717652c2c354d6edb	1
76ef6c8cfe713592f90b9cec36bd6b82ee5566d420d6e8ca6858ff516ea13096	1
76f0e311364e9219e394ad43a1ad3ecc51e2e39ed6953834cef4c3c929bac96b	1
76f3eae613ecf961f4a84bf94b2035a0027eff18a6bde75c4ecf9dd360dd8af7	1
76f774e8938b807835dee8242b95d5a0e3b424688e504774123451c6285fd5ff	1
77007eb0ff5250ecee6b51b2de7e4ffc014266dd7ba2e15a1b85ac9512de456e	5
7704e71cdb0c2489c591a046bfced50d9cad9bd67972f62589a496ac0a3e6705	5
7706fc4b5263467b1a3695ba4e902aabb7b7cc138a8a982421ec795bc722b144	1
770d43aac554dcb473138b769877957391954a759ee46d78f54cd8779a894dab	1
770ddd19c7e80b1846731411a8716c1a9ccabba1ed1d35fce7333dc47402e3a4	5
77167624c8cd5ac3ac1ba61d5673d2d87edbb55a230e343317138c663c3d182e	1
77258c333f99ea1e2ceef744e0b80b0c9a92c74cbf94f6a5fc1783aa2bffcfcf	1
7725b6a3acfbdd61a0278e81b2cd84b3b2a77bdd5719a5364c0b4a70c2f29054	3
772cfe1aec0be427c0de1334ea7dde84727cb651d8c03eaa705a2480c4788951	1
773456e319b3b59dc24579b3edb5e66af488db51439d856276f7f554a8a82646	1
7735ce8b38ea7ea768a6d3d38d5619dff5022273ec0434069e3366fd181fe0b6	5
77390cb0ad0638421a0d5dedce36270612498644b942a4c9bed17f6c3588fb51	1
773df531ad0a528d997d10fbc4297c2ccec459e163a88295e00dd999c54efd34	3
7746f8b097187e39a5f6b804a7d6d70deadc25756e321f669dee24ceeaa86f5a	1
77471e0e5d48ac484fe4d1db78b83591141b910ae9873e607629c985e21d9c7b	1
774fd7cd5993edcca2030cb0c407c6c1e9ee0da7df5bcddbdf41a786f9f03a38	1
7750ee0359ffe6d5421241617fc994bf7092f9c0650773700a489a63fc113902	5
775508ee44ccb39837927a5179980db9a88365345084ed90e597361229a3c9f1	4
7755c2642827144410f2009927f50bb01086e5c6458d6b3cc0c0c0703f7d6580	1
775c993f5cf70def73b2fd42893182d5f07e36fa2fab3bb37d235a827e060c13	1
775d6cb7b06f80a1a7da8a80b694d12de3074b0dbc690919f133067287b032eb	3
775dbcf4a648480f46e8cca351501bb5e462ec124b9604b31600f046534c1d19	3
7771a4c2ce0189103e0f4cb5a817388d625050fbd136968bdf8009689466c288	1
777f301c22b8067b4b7a44fc4a66d881567a5611ded7b643281e2763620bfda9	2
7780b03c4bf6e13bf8d59cc321aae70457df05e67e6722d5b732b600e70bc4b7	1
778b48cd7df0c5e9d223df906491594c6e7b8ada840d4150f8e946cd3c001cff	1
7792bd769377c513facf9a84f3df44855ad08a4612f3d8239d91b103dc198423	1
7795c890bf443f7938abe971219617c10d231aebc58685b7bb39ff0dc8e17395	1
7796cfdad5816dce456d8922fbb6267b12c56e812f13ad2add7ac188f199d7c2	1
779c3c3a7411753b2c8f94407eb7f198a82b5aee7ddc79b77ac254be285a9c7a	1
779c773a2afc47cf2de24726961b394b50833ecc12ce896b9b1176631560695f	5
779e06b6f3525f2e34aeabaa3bb569046d52721348a124f47c044fb6ac376bb5	1
779ee9f84da24d15f434e95586d7f90c4a06e9d1c4cc0d5f79986c0620011c78	3
77a11145e9e94f1dd0433699eda18dc9d915e3f5082546b28d83eca0d3ef03f1	2
77ab13bf515d304015a279d8619ee4c2ce1552f35083be0f8133c648e52c8fd8	5
77ae46f5c838413d6e17e61531ead504e0c1c78aba3d3aa869896c4580eafe77	5
77b9fbcfc175ce72b3e4709cb63b6cb6bed5aaf4b6b8862a537ec14ebb3a8a81	2
77bfcc5b20f61e7ef00025e22692f80aa863443c2863ce932908476bbf1d1f57	4
77c3af6e7f8206422172eaf6c16d92eb6b77b3eb8e1ae26717ee4cf2af91d6e5	3
77cc555995e682d8e8a4fabefe80c08d1a00f95fcbd251c2c46c813fff8f6eea	1
77d6bee22405fe529d93e0a3769571b2c75f04fcaf65685d6ed9a752459ed033	1
77de06f5122b39ece79ddd7973a9898a0f1df7960103152e930390d98bf4ce71	2
77e2eba678a8c577f6a011a086d727bf4103ed916a6987b42a2afc5782a8cf6b	4
77e6188240397a59d6d65c2d5033e7e146f00b0ccdfeb17e9e13d29a233e1ba3	5
77fd611f93f9982f19714439ff89a0ae46dd2a13428b40fd2a92e2fe9ba38851	1
7801a9d79425c67c73c186972c1264de9111599d079815549e60bba52cba19af	5
7802b250136048360c8695ed0e551075e83f0b14d72976d0495f5dcc220de2c5	1
780548832e5a6341aeb9ddef84b745e8bdefee878c6aae15c5341dd21e4d728b	1
7809e5553043c1dbd5f1b9502d95b191e66a82b66f69e38982d328341e20d4a7	5
780b1504685631c6dfd4bc05e0027921ed67e4ed3a5e59041dfb327738ace9d0	2
780dd0ba02c615feb0fab6218bc7603bab9c11c1024bfd480ba29f99637de441	5
78145af1214a379d4fabee14d1f0e7be30a06b72cb69af1d1abb52f575b741a1	3
7814fe3d868782e68ad0c7867d011c625bc2edcf68770a12eb4253f6315c4733	3
7820e47efc37db79c92d16663e5c16fb8f12d98343fad00325a4035b57ed55a9	5
782a053cb824bfbd033f0199a8304e5997a9cc63d60eefb8cd6638712009f781	1
782b135d207818f55614461cc1f091d5875994bc1e559dc17634d05658637959	3
782b4b7d3e57ed876a4da550c3b99815aa4a18546d3e6c3dce37cbdc7df7cae9	1
782c7e5cb0d02062ed121e516ecd7201fe25bf16431e06f6432d49ac756eb62c	1
78305e40ff874807be6167917e5b69660362f4753eadca8f297a45cbba16dd96	1
7835fa3468f4009a83edeee15910f74ecafec508835546e5dbf03ffe44a32d08	5
783844f2225887607dabb487837ef3b0b3e352adc589f40d40d4590fab08d9eb	4
783961dabc7bcc90c651bdebdfe1d8333d3111cc6ea94f94633993916eedc35b	4
784216460ee6921d50b67f5664f3e09973f01604a000f8c260985d85fe3e92ab	3
785614f4ce99fe1960090ac9ee19ac0b8fe75926fdab9c9d90f9d1809910673d	3
785b4a02abb7362f8c21b7a503da2a45985c6b5f109225cac6ae23537ca8a6fa	5
786447848d3cf5a6afab78336d4875b2347a02c3f385e69c5f45049204d1676e	2
786472dd54a897f91b732d20301d5baea349b2fd9a98a5715e0c6195939f49c0	2
786de14f0f32c93cba080ccfdce448446d6cd23fc26bbf53fcd67bdac2345a18	1
787caad751db7ad17cdf64e721cf866c713112f759bc8774e9316ae9269ff98b	5
787ec14d99796e52e7822897c92f8ee5d99fb8a24c29492f05a782f42380686f	5
7883950bb502ca43460fc7d47ae82d9c67841cd99d0c5adaff3071c9c7494a25	2
7890dd3fe10c4a8ad3ed907349a44a0cc750a24198f59fa8f8fb90613ae9122f	1
78917c72d84cb80ce4b36ee160d9bcd0a708ea00598eb6a0bf77eb9d986eec2d	1
7894b92b9352bc69a861680602b27e0a2d893bc84bf0111eda630b83ce7876b9	1
789792aa8cb30c914b701e269006d9b3076a4bb49e1a32cff7a3c98495c07257	4
78a30e979e77137a0e7c0319fec0425b9308e7e870fcc93f03e295a6da026dc5	4
78a3bf9f409325468790a6fef1d13c0747512ea3ba6a0e9c460df8f6713812d8	5
78a4278bf7f44fd3a873704680255ffd8389e00f3107bb1251c0df416e3ccccc	1
78ac190337004e6b36f5bf9a76e30bc427673cd9f64e598944b6eaa0a2a8e71a	1
78ac2f329b852f07ad239f5b8c7c8c4e2faa55ea5d719aa732c8e9a6132df56d	4
78adeff71de608e6dec36db650c8f8626b9b0b9020afdb77b9c305e8a1653e63	1
78af8ac2e8dfb998448ab29d0a8462d42e18af0c008388f0c8962ac38ae8fc05	2
78b298fe74a3c9d905fa7faba41eb57ec619f5e10810b801fb933c35ce7c2c70	1
78b44e5d548a2f82b50f28cd20912a072e4f2957274098ffc83c6330eda76763	5
78b4677580c9f5764a9a72d7bb74d137ff6bdf03971933e7d7672169662b4eee	2
78b4c90975b762e00a7c44861bd224debfa3803a41e7bdc71b908ac44c7b5e0e	3
78b82ad9b0e334e8cb6918c8336e09e08f196e0c3cab021e06837946732ff587	5
78bbc66d770b3a6b3b1bf418a6588c5b97fb42fe5d76b85f5c84a97c7128bf07	1
78c26a7a42256894fcfbf5b05db446e566e49eb9ef6f82302cf4ed319c82e127	2
78c434080f2c0f349cef60ff0102cbe38ce0ed70136dcfab3ae8ffb03ec84edb	3
78c5e93ccc66897c262b8bbadf139465af1eaa4ce4f9f6b9e173f208621a8d28	1
78c9276104f32b2f4db6bd7de9444eded906852e33a4806da6397c4f4413aaac	1
78cf7557054a338b3aef4d3e00897a58e76649561f6fc76d3e2e6bb471a2297e	2
78d4558b3821f7ab0e9a597a056f227bf62d2da9bf5199ef3ed55868ff251639	5
78d8677fc89a993c008650451c96d81c68875796de90e6009875e592b7ca4660	2
78da552151d13182b49950b1925bf9084afd50ca82c07cebb24a1902527d1f79	5
78dc28da5c5b73dfff06c5cbfa56e2d0301aff800b7ca5e095786fae3ab2eedc	1
78de9e9bb6057311fa03139afbd75d9ebdedac8ebb659b45f0c7f5f738ee8aef	5
78e2e7b8793e322203ca1dbc2827cf732c542ab69f2f6cc835bbc04c6e2a53a2	3
78ec5e7a97ac8eb959658458c6caba1fab8d2d69c1bd42759885cd9802f3b3f0	5
78f1e902d8c33795b305e006347a68d2aedd7cda62f4b023aa74d6e885dde93b	2
78f9c41360a5762090d99da4c4da80817b50a25abf4e6bb2f214cb6cbe30f0ef	2
79075d00032dc4ee3996971d009099fc971fe3134955d2d0ad391dbb70b6f21f	1
7908633e5fb2d4eb73e8d2d58632204044881bedaf3addfb60bfaf2c0761904b	1
7909119df0dcfae4097fa22664b5dfe3fdf9327655ed413e5251793ea349ba5f	2
790d66b4f28bab96a25f007d3af173106c0c45dbd7abf362f22c9f722c6af327	1
791339a43ca7499e6e3312f3d24598c6708687478c6e201fcd4e5881f6b7ecec	4
79134ae2b794a1b458d6dc699889f030303b9007eca142057abe5f2ca4c06d7d	2
79327b558d058c0c8139c7a2689061804a43fc6413eaf951c3bf441f959f1fff	1
79332b31e494a01d8d3adc4b72d097c7fe4e50fc4f330821911023b1a5ecf9a9	2
793b6eb6b7f2022f50eb6c92f935778c96ba0a3a01e7e3f7b3c346e816b3822a	2
793e24fb63415811c3e39bbd6f71547801ffa146b0f17c96edb6341dd841ba29	1
793f2f9ac9a04a61c82b1a8e519e6f47e2ce56ab7a90e991a9e12a5348ba600f	4
7945c361c0bc2c4b07be3b9bd9ca549d159cba26221bd6eea39ea60c56e41541	1
794c9e45ae9d5f8d36fe4e5c5f8e528256a37e7932dca17795ddaf9e2c87dea0	1
795286085e0bc416075987f865f05b86022d93f73e9ff824bac76c6fa764386f	2
79565cef63bb8de4e1800ee5cdc8360497433dee25deea21203672840e59dc24	5
79637ef99466693ec67570d9d84a16cd73ed8876711e052a93e430cf9d4d72f3	3
79689fc1e41271053d870f23f24a0a55e48979f1e29548344ae9f419b14d13f2	5
7971c9344a8529604098e9a882c4b09f3a30a05664591638455f4300f6c3947d	1
7971f3194cca3e14d9158631cc1502aa2670fa3faadd922705eadc19e67cd498	3
797484804b907a10e169ff7cb692620ab9481ec862bbceb17a822bbc9fa71ee7	3
7974f857d12b8fc4583a9f1df92ffb063259b6aa98652b033d3f1a97917dab7c	3
798482ab83533fd66b31263d70e3443fd4aa96c2e6e23619c9c77d5a05a629cd	1
798bafcf04e3280eb18c47ea51e2d045d3a36a1c92ba5f67c27548e783bd47d6	5
798fc885246d4db1a8aa85bd773a0db5ecf858ac2a6960fa963eb5bf65d3307d	1
7995725bd77104453c1edbd4dd6d37a96509b2fdcf8fd0d10b556da632f4acab	2
79966ff95f02838c3e2e2a4be89e10ba633147f073d1d6b9d9b27d90f2b5f9db	1
7996a87502156782f0d821982e6d72a0653a8a6d527b35ea53f1714a379b2542	3
799b8b8a8b52eec00be66bc8f8aa5ef9c33b6216e037c327c2172a9ebb7265a8	1
799ee135656f73950639e85dce18f2e9f1edfd6a35a91d571c792592d2e45df2	5
79b409021172c1427928351d653c8c48095b1007dfc2a2d776c1242959670c7a	1
79b9b9b626bf322aaeee18a2707a49deb678c5df01bc5306e2e84328eb375f2d	3
79b9fbce46ab8a89ee46bb704f36181280915d411445d5e85ee24d76ce93bee4	5
79bb9a8b1250e15bd45e01270ffed738903a69dda00cd9dacccda2ef46be9e4e	1
79d6fdc9d69ccdc7936c8de372afcbca9cb1117d9dd15ac6d6c6e47c2f72ee92	1
79d7dd4c92d21fe660d55aac2751b51bce8b4839880328d3b77effe24f419ea2	5
79e0bd059c92af2bcdefda8ed316c0852670f97eee0a516fbc32968edda7381a	1
79fc2ac01d1bfe8d1d173250cca74e93ee5d1be027223b989690bf9bba877816	5
7a067bcbe23b25e4e16fb16b996c3fdbf8e44fde733dc988e8d298d31bc84f3d	3
7a081307465d5083d172c68a0d5642a2d3f4a94fc6bf896c389183e7f5a0b5e4	4
7a0ec9b0bec376a5e9ac15bab32a093d0d9e0c1e03d5d610e1edeb42bffb6b7b	2
7a176d6acfdfc05fbf41cf8e6784509a22ef535c2f5309f21a7f78bafe2e2e2f	3
7a20faea57918547b984bd04d7af78add405f46e4c8a4d5a62557bac73edb9f6	4
7a2389402918a82b40efd041307af612ae896aa1e010cb00135cb4e3478757eb	3
7a23fe681c3d2c97a983d0a7a4191eeae3e735f98f780de43ec280c36e508587	2
7a2585c66bb0e0e85a16abd49ec4797b2c1b5af7b17705d82f9aba36a3e7d999	4
7a2a667efef9a1c2bb634a640250ca322106acfd113297e0e291477a9d7ce56a	4
7a2aaa2b16d492fd7ef559a945a3047d8bebf98e12045e76c565a5ab9f9d7ee4	3
7a2f2e7025eaa93fcb3dd60098b3bd8d18d42026d519f01979ba1c6b9443f45c	3
7a3ab61e0f4c1f1c353b2eee6e4037e5afb0fb89ea1f88cf7a2622b6748d43af	5
7a3bc2f764b3af98d48c518660d369b9f3220f455d9a5eaa1e9aab5e5569b4ae	1
7a3fcdc428a0f1c985a13ce3667d49d3f1ff8efec6e613422846ffddb91855d2	4
7a53479379d282ab90348f1feaaeb87f0d65295c3a02131922926acbe2dea004	3
7a5398a65773c19dd2c9be0226748b995aa1d338c30bd3a36aa57893c86ccb9e	5
7a54aa604da90e17aafdd90cb6ec798e89511974d55708713962c4e284684ec4	5
7a5623f6efc8035adc16ae508e9fdd59142a20ee306e52a46a509199369fd72e	5
7a5d48b36666cadb019b79cec9b67f3ad55288552e367da02196f7e6816b52ce	3
7a5f767c7f73bfb089eddc936bde210d429c3fcd929683bd19daecdddcaab65e	1
7a6805c67ca75db4332d5c3dc5d6996dabf55c4d009b709f6974637a59ccce2f	5
7a69efa4c3c034f8e989f5c42f8728532d0d08e9c36147b88d393370b417bd98	3
7a76430c5424f399333b3da8e67ea4982cbf0cc19735d9200aaf7785ec65b0d0	2
7a77199d2911dd201f8506100f2a76b83c408f2a70345cf76b4777c2107f5c97	1
7a78915ff0e70c60aa8741d95182e4e469b3ff3acb42b85c9adac68c6a4a3ef7	5
7a7a460a492f02aae74665e3187c189a924d66f6359cf118b1e352c6963ea8e7	2
7a7f5536d59a49a81495d75eb2f037af3c031366ae3b3117efa430ed1a8e069a	1
7a8d9d7e81f1b47fa6409bff683271f93fc27344c5505bf2ef3a2d12e980fa4f	2
7a8e123f0db06c9f4b5213c480a5038a12948fdbc2809ef25da07ab1193e11ca	5
7aaf6dc848922a3eb9a4b40334e181c4d343d9967a20a15b097a2a2e4a53abff	3
7ab614c466beba30362b22922cbbaaa45408b1e2ea1f811a56982750a1f2da20	5
7abd04f1e526c7ea6f84a3f43d9a13e6b3c50ae41b4852b7349fb0ad9f9310d4	1
7abea9d7f6780558e18466209fa127ac0e7ff901ebb6a7db25bd33b65843a07d	5
7ac09764ffddcd23a00b5967f6dccd95fc07e1cb6a6244a478bda2671d796464	4
7ac280040c0b1df1bf3cbed660de5cca547f6d35fcdbb614fb3d8864e4d890e9	5
7ac65116b533ffa8d644c816f97cc982b7e9456beff42fa28d9042faf7bcea1c	4
7acb76ecd167cf8dd59f430fb74c892a2b3f065130b9b446b092479e527e8481	5
7acd080a53c4bbdba8c4d23ae7765a57b2d127eea5487cfa8b85debd1305ca99	2
7ae1f00d40ea22d9c69730ec3db2e3918dd1dfa4c58d371cd44411779c67d7a2	2
7ae4111af779db3da7f891982bea27e1859ef4224af2774aa02e08554fe13aa3	3
7aeae5d712feebb3182758ed3add45a1ebee4b626603666797fdf51f6144013c	1
7af20ae02c00f3d1dc7ca9902a2e0bbd6d73a2f43161d0ac81f666bfce9671c0	2
7b09539742da24a2d09d863fe282d1ffdb3a8f2fecd06c4349d604976a9a190e	4
7b0e2ce3ae7f225e8d1a386dd79487c7b626cc2539f134603057442fb0693749	1
7b1e5054d8df114494ea635e0dde94f5e3ed5374b353e8fccd3e8a0fa39af6fa	1
7b203f1544bf01c1deffe5a2ecd1ed06c71b278b46659f93602d714cc3e07627	1
7b2495e012e5f2b15e35b4a632bcc17c43dea32d6a4da57d664b561960ecba57	5
7b250833f6d4e063c56bbf7d4120113ae2036d4f850f35ad35401422fde4ecd3	2
7b2538188cb8eea74d4e5a68deeb38c5e5f2e138c7f66679fcbfcc79b0296ec5	1
7b2ba1280d716e946fac83c16a83a6ca01d53e7b84cdf94f2d799889489d1a86	4
7b30f01d91e43984659275bdd7bc99f641f467dd784c6934c22667b6703f3484	1
7b33438443df54f2e694f9a5f9460583d2c5d5251680ead67dbcdd58a3ae3d39	1
7b35e5086329340a318b2798d029c2888d331084bb2d02f7c130194b642bfd26	3
7b3ada887817280c17649739e996a88432c245e7fa1646214a76dc3049250a05	3
7b3d6928d871c7b723fbaf8db15d24bbf73a1c26016300fb6fecce143605ba4a	2
7b40dcee0a55f6237eb5d55e9ec55d6456835b889a8ad58c89ac7ba177c474e0	3
7b41c2285fbbd90050ee62119f912177b4fc123a0bc3c4842ca1248937521977	1
7b458eaddfc9dedb5196b2ebaed05107d6030126289a375fc0eee8b66aaf9fde	4
7b48624586017d808262a28a1c4f74af632b0144e5b4e6e7fe1906b0459b07ac	5
7b4bcb87c53cf1039074d4e8f6e8c9dee281a90b35e03fa8dd44833c145faaf9	1
7b4d6663d3dc0f7a54ee758208232e3f00b1478db615cd00858cfe25e263a826	1
7b4f5a1e7fa656e2ad26b9a4439d2fd8550e87683c253544b40ca1a86e7fec39	5
7b5cae36d0d293c75961770d6326b7a3e966efee384b728cf0ff900e90c7afa2	1
7b5fe300fea51d67f308470c9bd5250fd8a6faa78eb586db1c47c2dc7d1d8ed8	1
7b62a4e72013a661e7f616a0d7057db94f9dc05139842391320fef669bceeab8	5
7b64efd2c49c62a761b22eb827f79317c088a9675866e436d8e67d5a9dafa6ad	1
7b6e905dc918162649ff521bd014298d93f54b378533e891e901109cdcdb58fd	1
7b723413c73ac996d1afa6816bae9bb4f26a8ba66d5881d6f01beb8d7d986ff4	2
7b7cf4f1ca9cbde243883d6b1cd8a3fc35f73e6d6bf403cc09052d760b2b75e3	5
7b7dcf0b1a26272f9935d917b57493e791aad921d91edabc168e79bfe070ef54	5
7b7fe8f7b4d440f6064237b3cd086bf7996002aee8e48923eb7c4bca52cbed0c	1
7b80b27c408053b01cd70cd4dbec919d6dba2d7a5e2094107c9e62f11032c7af	1
7b80e8841dd4b3e30423366f89ed7248b7512a96162c68a954adbf071d54e278	1
7b8ab16610f17e17facd73e0cece5aaf8424d48ff82489ed7bd31631570f04d2	2
7ba5c95a7dea23c00f4dd866b070ea09d80ba249f896082d1799e14a2b006199	5
7bae154b9916b6e99c9227d35617b33c5968e307f281b93778559fa45a734521	1
7baebc3ba3e5772f6d55f287fce518459dab22901bfb3a53ddd79007cef8f67c	1
7bb8c5291594f894089d50367879b4b305cc4f7450ad0fd7b0a4db717a3eda65	4
7bbfb910b070184295640dcc2c22d152c8aa8912ba9c33bcc4e2a206816223fd	4
7bc1a25632e068bb4dad39bd1c7a26c22793970e69d7a8666f459914d217383b	3
7bcaac29a8c04fba35491f31c4bbfea84f45958149ddfa9488ccafa55c589d16	4
7bd08fc51d27a8e8a318e059688c45bbdf3976daf3b4c6b17900dfda1300a873	1
7bd1b52b94879f66ac1dbe9e5d470401bb448b56eb53576f881afc556719d658	1
7bd2296ccab712d749fb784560c30e5babe639b5e3ff90af3e41e5c48a424222	1
7bd5959c66ba62ceb657d397e68d5d804d879bd51f25adf58c9a366826cac660	1
7bd5e91cb45701ede175080cc0bfa73f163efef79d75fe7055a8f38a2dfffe58	2
7be890e8390810efe89ec47c8809bf9bfd9e899f2d2b9449b3aac9bd4a138ca5	1
7beee0787f7402d390918a354f1b8f08d85733e182fde9d0427f01f8999d5ed1	4
7c07d4e28c277c951aa2e1d73e9a365155b7a47d449f3630b67a4e286953ad62	3
7c0831cce333d6edb39288dc4fedf4c41f256adc41a8b569104a4051a8d0c7f8	3
7c0c7bef2f853af4d9bea303c1b643b3b499fd8a93dbf014452cba8a9e5e3c3d	3
7c1f0757902395277b3513f017982b9902e179d33cccbf12389cba5de4fb8c8b	5
7c26c669cc8c3c619caaac58f221c7f5bf61a174f70fc2246b193950b13850ed	5
7c2a0fa150d4f8fc6c3b32fd1a7907fc21e804080d423bc8c8f8163caec16c02	1
7c47aba6b3aa3f47a149772169089f4055c39ef2b113320bde3085d86b827fd5	5
7c67a4fcabb72c9b5ee4b71db86d3a0826ab14067b5571619eecbb97e3c22b39	1
7c6dd745e9d3f8ee278556d5fff6f44aac6641315fc10fad400939eb80f8e3e8	1
7c7dda9e139c7862a1d1992c36dd18f2c1e89a9271dd597bd1418ddb88a8498e	1
7c7e7602ee66825586c2142939e828281faac73096fdab44092bd7a5d2f84f81	5
7c97326af28e66eb569834eea377c0ee619e8f5d82d6698ea3ad3364529ed650	2
7c9752fb59e4dfc0a45d639bc3bfcee45f131d2a9fc589d06f8a01f24d9fc8c4	1
7c98895344d21fe9f3ae03228f74b2467d7789cc7043a7ac0fcc7dad206eed19	4
7c9e3960743e40bd8701a915167d505692fdccec9b9d877f13a2f45e9e6f388e	4
7ca190c90bbba4cdd46cbb9bbf05c008d711520ba718336c4db840c39c10353f	5
7ca3cdcefa1617af8a596b2965e839542e438bdf5a81be48ef0baccf4a8976d1	2
7ca4b69e0e3675425fe6689c99c640b2287444fc578135af82079ccc386f49a6	1
7caa9e04fb3ebce7e292829b51030e8f29cd19c5215f2d632611f9595c7d04a4	4
7caae4b0d42bf209ffa681abfa48debd51c4145f6ebbd5f458b9d14aa477ddd0	5
7caceeaa23ab9b24c13080164b96af28bcec37c70fc88d694440f86347ad0b57	3
7cb04816c4fcdd9f7ed660da856faf014200a12594941e2bdc95864313f5310b	1
7cb7a5ecbc2eedbb77541f010f3357c95cd4e605dd0625ac4743768751937472	1
7cb8203dc56deb0dc3f0668e4b9d0a3329fa5a7f88ed8d9f58ee47ff4e2154ca	2
7cb8e4bb488651b3b8a7c0ca69e5e664da42a5d7bad4375a9a5ab4ac0e4c8b7b	2
7cbf529a99ea7fb1cc013bd68fba3055ca530461a0c8d9b9bd0777a4dd88e590	1
7cbf7d8dbfb9b495e7b5f734d78ac8a82d793a87dab9d4cb524871da95f88574	2
7cc5d595d3f66e7bbd57afbe5747b23536041304031f0beed57bb37a3b15645b	5
7cc94b687b806475f4f78a7492aa7d5842f0d29136a871da858aaec6982c93f8	1
7cd586d0c35e2835ae07590a9b27e5dfca3524aae4ae4396a3ac7ff9f9184ebe	1
7cd8b579f0a958f1013906d0bb301f74a0b356b19e58d2bd3577b8b503b9eb18	1
7ce3f4258ea70b92d57138dc4bea8ee03aba1f715d0f37c17439d008d60afc47	3
7cf3840874635b66dc579f050f004f2306f3243196cdce616a5b854fc4c1927c	5
7cf519c1c8eeb6f18c3fde04d818a3f5de0b6f6e0610755955549e36e0872f82	5
7cf854bd890f3e601712cc13ea48fb4bf6fe093aeb7f3e3a38684744a751b212	3
7cf8af83cb107749a830961761c5a34bd49f9be829b95a738cb38377bc246bef	1
7cfc1877ab07fa72914b73b95d80921097a87fd5937897ba8f8f25a2d947691d	1
7cfe93a0b054273cadc25791491aef9fe846e25a0cd590b8ca894fe57bdb97e0	2
7d041661445e0e3a1774d2de5343bfb3871a7bc0cd36fe2ce218d36587839441	2
7d08b91b12779a63490580fa6aea0b0d1ed855a0aa048e5744eac2d93a5caaec	1
7d11c2e3beee71b159d0b96f26f141b36528da3288c953ec3e51929fa5ad2826	1
7d19edca04dae8d9b427365922c354bc42aa4b888ab6c8927ab8b465c7303db5	4
7d1e4db32b6f2c890c06fb489686e494017566e3ed61ce0da232f86785c9c727	5
7d1f0646a665af1b33ab25799ac1168d6b6f3d997cd433c0e3b7b0583a3491f0	4
7d20a989ec10573d8c4b49af8e7e7a8abfc83ef6503c30aa551263a7194d4631	3
7d3b88886d5b329a84046db48046bdb9e3ed6e9fb2024b4779624b30fa448200	1
7d4a1ce2b02bdb2eb8e957a30dab58cdc3b9f382e1af66fd7b4a1e67accd4cb9	3
7d4fb612e845677ae5cdc59c65ab959b74efb1d1a9c046cc96efb554177612c9	5
7d5171a3b8424588f3c63e317fa92782913acd8b827a4b21922d77d1a8e64ba8	3
7d55da126d5dcedf0e5798c63a66fa94d214655a3558977b3c5d4ee67639ccbf	5
7d5a88aed0b2400cef56c27b96ca86c027bcc9351b10b040e7a15a8b493fb2cb	5
7d5b50c797f1b940a68fdd36e5301599b6b9407542688f71487719c4587235a5	3
7d5d70cd28db04734d6a309d4c5eefe23fbd721106bf859eabeccd0d96669de2	1
7d6d136422714d95d6651812660f2672a3482b62b7d4a99d1ca1e54ffa3a8e68	1
7d710cab157f88706ccea68bec3a1a51414327699d79994dfa5e41e8de0543d2	2
7d73c803f6acf582fea99c78c65e085010e811607d09d9c0b6a616bdee1b7c3e	5
7d7d09948c7f73cfb323fd1b484a92a62f6844ef991bb8ca18e887da030611e0	3
7d831b6ed7afc8410085cf8b4cc5a6f5dbe5c21590a961d945a08cb768a715ef	2
7d850c32c508fa8087ae27c6010f8d52117750165e5297632974de1c2bc45e1c	3
7d89560392c11f6cb1c1ca307bbb9fa5583359058155515aad0ae0ad18424506	2
7d8f8d9e24e19285d6b41fe671cb8f8c64c4446249801e527c4ace7d78336752	4
7d94d4b3e9b14719c6d135f0c02d0607f4064fb00ad0b04104f313217015a01d	1
7da105748719e2e8d8bd514f9b01b9723da3dc2692792c7f5065a433c49c5406	1
7da28cc107d871f83561b29a398e4d9582c0330d62b3b4182261011d9f1de267	1
7da5c791c0c71e03065a3a144e60d259d916d813fb5d70135763aaae54c7c9d2	1
7da7c2a7396e763ad4376420345d9361fe4931af4bb54c5238df233ce651a0dc	1
7dac559f95463941127cfb5dd978700ab03125f7ac84198550e5959573d203ba	4
7db15a912747b239f43b0237b3024f228ab358b2cb5b6b6954ac765a11efb3e3	5
7db4db12f7d6ded13924053aaeab461b07f8dbf18826031c7e298903a729b98a	4
7db5851c739cf2646d9fc35af1ec90cdc981d6f8089dacdf8614689340ab6392	3
7db58767a7789864fb1b2f777c1c75fd7457e4aa82464a07cd746d9ae2d25cfb	5
7dbb64bfc680823ce575d03abf0529eca279bab00ae8e90b9f8e80e6b8e23ddb	1
7dbb7cdaf5948ba110f9fdb03636bf6d569c50102a6342b8537d77482c938fb1	1
7dc12ff7572e6af506915adfbc6ae914e7ebb86ac6d1d22a5e2584bc5e4294e5	3
7dc820c505d45014b0ce1d184ccbc11095d2df942c5947852e5fce134e81eda6	2
7dc9fc4b36e71c754bc60b07af417b05bf040d7410ab227b38b3db4d024a8744	1
7dcbd9bc0649408466a6b6e849d35bed9544324730c040d3d534961cda7e31c1	1
7dd965337d5184d380879d3fc87529f1219b1ff4f66900d308b24b8778edeaf4	1
7dda9dac529545d388fe1e920bfa59f86e91f49860719578a3cf3b6c85b2d7c4	5
7de7738f446c849611638c3cae2b8a454ef748fc1e2bf0b4df55dc32615b6793	2
7de870880c86321625005fb1302094fd87dedd6ae758df1e90a3c0254d68dbda	3
7deb58e4a548c1668e8b1349e1d029908c853a5e68a61024d8d2af49dcaa3dbd	2
7df356e9201f93626507ff63b96d8a144ac9a7dab88a1ec8d4cc5c198ce10975	4
7dfc944c7dda1b24101cd1ba5797b3396f4bdb91883f39281b89016dd9ae07fc	5
7dfdcb7bacf4c81d0a0460d2b3adc86ec2ce13bb93ca3d46fc216973ca33c6ab	1
7dffd4076bb64afa1d09d63d464656a4c66ace6b207d0f9e2104db8a38993ff7	2
7e0d808132b674029c647d1249794b3e024d41cb9970f71631c217664e7c5094	1
7e10ff2998137b53858e059656e9c2a7b0baf495e3c9e7f91078d9dec723793b	2
7e1cbb3a6b917f0a7cfd5dff1cf58dce3516b616b4b0ccac7dfabd392372b0c8	1
7e1ee78b18c53cfb499fed5dc7c7fea9c0075f931932cfb35de6ff255a868a60	3
7e292ae80aab60aa726dc0e511d7164cd9e8df1769afbf79a5ef6d4eafba6b70	4
7e34f649d22465c88564b10638ae2d9ac05884da4e8acc7283063787f9e041a4	1
7e3802f2f396240a219926fd87c7b40d689d450924d10da8477c4d6f0bba62b5	1
7e396abc1d22bb9ea0470973252f8681e75983863adf4fd8e499e692b2c40a9d	5
7e67820c354de8a52633375a927aef53b8aae9879e7ecd3fa6a58943983ae6ee	3
7e7ca9963dd4b2de201bb9243ab0c83ec7e3d2178867b2ec813d520dcb9b721a	5
7e8203926b061e28dba39ad521bbfb2b246b958c81bf2413a50473c9e5928387	2
7e88a046be6299a5130385d3c9c3e7f2035ff0f830018d4c1e69296812b9d42d	4
7e98a7e0373b34f5cc469a0294a92313c4414d2d83d73222ee4787f0f3f754c6	3
7ea14dc3d59338de1f540c3eb4b31da9e5abe3b96f79798c1e7e1756dbaeb1e5	1
7eb7803375f0ea54b47f5679ebc69b5789837ea6a2aef0eb9ede5f8d66360e30	1
7eba3e28d083113a1cc9462db5dbae803cedacd63cde96f8bc7b2547c3bdd4c8	5
7ed3e0847c2a228b1fc1320f906b86dfc05b15571748d066bd6ec39edc83f18f	3
7ed6ceebe53ae9c076e238181d0dfceb3eac2a200f77f9474c338f93a397c017	3
7eda7768387f5b04b95c0bf465b1b3e5046869ffb45dd727cc3bffe2591049f0	1
7ee77978166287fc1b41ad4c2f3a2d15fb0fa67c6a9ca86eb17a9322c19f9dce	2
7eeefe06f1786f11ee8d98987bfabda4bbfa39ebd66a4345903fc62fdbe4ef3e	2
7ef8c8562886a23666003f927960da52597eb763d98c367cc55b6599a9f9f37b	2
7effecf4599db9e61415724b293101ff4154f255631c81d6785b9613532323aa	1
7f07f7853e9c96238016ae2cb02e925aaea1f5e5b47320f8ef7af1326476dee0	1
7f12a7e9de2a52cf4018797662e85430d15ceb2be1a5f16dc534bf877ee1084a	2
7f154562e7c29473fd4fd86b51fd988947286c4bfc83a8ef0c79fb42f56ea4bf	1
7f1bcdf71764c17e7111dd1001738fdc98f104df29bc955f2c69bafebc72a76b	5
7f1fd45a114c847d0e7b23945247fe3b1c449818d49e70e289c11a3ddcf27ad0	1
7f2254a344dc815ff760ecffa54da5822e29083d58e3fcbf318e65272f68bd16	1
7f511a3d8b7360288bbd1bcf11ec4aaadd83266b798d6c951d8ede18153a2b6b	1
7f54645ea0f37241ca3eefa509ebf0220a7e0ec1456f2bbd63fc84d4922e0c26	1
7f5649e1dde937f7882900018ca0fd484f186019d88b758c6694d28d4c5bdfbd	1
7f5d661ed6c3987507fc7fc078d14a0e0b54e5e283862408a37d2fa2d4536fdf	1
7f6c916bcba6ef570f20dd0219cb8af115d806eb3fa4a0b2886558dcff02a440	3
7f6ccd79fc4613fa98bf9f9fce49bfff981c2ea370bffd2f9f06897574630d09	5
7f6dfeff06ff0a30f9f7cff8cef179cab2cac3273728e208aa469bba2ee70d7c	5
7f6e34dc080cac1eb68b91c9abc830346a06893f3c2ae8de2325d5a5b99000ad	1
7f7704aa352b0eee23d5a6062f198bc7a9a95dbd760c2cc3b51e0b7e4a7044ee	5
7f785efba5a06efe68668ce577871170f9e142a77eb1372a343b1f38a9950091	4
7f8331018509e267f120bbb09faf47d829a41cf421d5a47833afab8848f2117e	4
7f8b51d1b401f0f01b5ac05ae9319feffeedd4ee33b847216625f69dbbe482b1	1
7f8c0fb7a358a2df100c10d5e48785094605281ca1fb00ba2206d394c6e81597	5
7f9506e2278d084fcc7be7ce7817257b1575cc9b7d5fb42ff0ffa740108f09d7	1
7f98002b15d3d756719278448b627ceae43e335afc56d1083720ac815db154e4	5
7f9c2b99bd8e6027892c616944f5406f897cd3fb770fc5a8ca8b21787f280e8c	1
7fa0a7975a26ef6c00941d5fde6409bd674908084bd9c79a2b6e2a057db0d946	5
7faeddb16c0536e448381fc97e2f38b5ef7fca336f4f2215c5962d1af4168235	5
7faee4b09c758f26ffb882bf22bf19849a8fa2391a3f8cfa3fc2fdd4005ca2ad	3
7fb153d2ddd139ea3cd6f69e3405200997ab79cc98aec12a8d280a91890080f6	1
7fc76dcf0423d01bc0a9e0e63ece16bf5aa54649f08c569d92d1137d2bb231a5	3
7fcd19d7ae65b8f3bf165d964163fcb96555919799c8ec929eeba52b22bb87ea	5
7fced0c4f6e0e54e0b2a2f21656485e82b40da5cba6402979a282d522be62aec	5
7fd10efcf4772f1bb945166b116b3882de7b2c40963b04c7fd019d2d323f60b5	3
7fd445592fdd3dbfd89ebbb0469eb755abf4c1f7821f96bd8bcb867773542414	1
7fd49932adde139645066ef354710320bb13a3c9b8669231a5073523394a0b55	1
7fd7224e466f44b91f67b7c0a6cc3bc04cd27163b3c836bdd41f0eb35af2b048	3
7fe7cad7a819fd66a7b1079fc29efa7562ef3fba2dd4ca229cdb3c905cb5af43	1
7ff4bf60a10056939dd8cbff9448168ccf81f0f4957b85b31abfe61a50abea7d	1
7ff8593d2d467abdeeff9ab5a16887660c21ccb5ad45ed1138bc87bbdaf811d4	3
800932eedf784e6670ccd322814f40b3db81edc92cfb91d3d8c32383af542a77	5
802bddcdd9a0507b559ac89225afb0880bd7fb84a8a899add0f232a1912345b0	5
802bf0792ea8230a99f42aaeb2ee457cbeba98b8388b2bdcaa494548ff8a11cb	3
80343755916a1f98c19be4ea9a78598ffd928ac52780b5720025ad9f7f1fd258	2
804646c1818502ceea1f5e83f43803ce229ba6691f78cd3c9a9c929f56e0864b	2
804ce124872a88690c3d2e15631e39c9546026774072ae04905eff7ee0df0231	3
804ea2fba4be97d6cb96f1006cc163c4fde3e0d8f5c047b4fba2f7ccfbeb568f	4
805160aa9ce97d5f1e05cd12a24aca16efdd1387f4d11d7a8f7a6c4032934252	2
8058bd2124afce9c8444c230e5be6344469a270b259f88ad222db96e39ccdedd	1
806c5e675f729e09621b31d7b62c2525090de38aaec9ec18a2447d99b1d8f045	1
806ec5508a7ec672712ed941b1e27ff4cbe99cb3aed5643ada4840b63ea2fcb8	1
8071e0328e9e0ffbeb8bb5d47de5511862c8e06e15b605d9b9efca763c0c484e	1
8078efff2abed2a0ba65d76f7bc6c7f294253cf68da61ba8a80b706773471dc7	2
807c2639aa9ae6ef433ac118cf3ea02c0680c1624481949673d9b7d5918e3f04	5
808002f12c89cfa771d96c26e1734867fa6dc6a64d3c83b28f0409d94102fc1d	3
808311aed219690c1ea5298591e55024732238b06e5ee4f3ffe5f1a3b050e203	2
8086baf5fd8bae98e6b181a3e20e61392998c65ee803918257a0e346ba332637	5
808b334fab3dea1007dfd6f3bc821f5b4078356b3de09eb5aa666b245cdebb02	1
8098c920e63469fd505645641f1db6b22ddcfb90fdf5b2060d43837b917b3b31	4
8098cbf31a6994a5615a99e359f4d5e192f3920d56c1b9db66841dffceb6ed9a	4
80a3cc812e21b914613d93d00bafd1b7f79f61f596776b8546996ca177c70120	1
80aee6ff4b4c2b83785cd21b9fde33609f778466e9f68065b8a66cea4915d425	2
80b06787205e0dbb3a0fdfcefb19e11eef45ea46658f4cecce67f8a86488ff9f	2
80b6fb472ec15803691158841d41f4ab762df8f94e34d7557095ab9018e6200a	5
80da41c9f25e1ba6f2203822f2dcef641fa747ddcab2813a175596e0c1af68d4	5
80e0bd6f6964d880dbb063c409e91e186d091137205ba277ef0ec3b5661025c6	1
80e3f26fafd5771b80e652ba08b612cd669500256e05bf55ba2d271e5543d0d0	5
80e5b733863718e0827079352058848503220dd9588b8ba4d40e442b22b838e1	5
80e7a3de840d570ea79d3be4d56c87db1d2bc116b858ccfed7c7ce218f25d576	4
80ee0cc3b6656d64ce504575c3a2daefec1709020203c13defd2ecd9b00a8966	1
80f43dff8ac16f62a7ae24c423deea9294b2ac0116d8055a82d35698b0385b67	3
80f598d9966c14e2f6c32f85630fcad7885c57174e9ad4725d8211add2223ac0	3
80fbb22b23864a89b702fa31d2b130e9f1a51da0d192b1d5e8968c1b22cbbcda	5
80fe823b70255817b7e21d3128e89e6446b3b9a2a1ddf41d2c3a6d465777b296	5
80ff7a2c28f371692cb2e075f2a083350ffc1172baed2c023663c91daade0f1c	1
8104545d8647c0a3f22d2a2c5800ed118099ec1f4445167732246005f5147463	3
81047c5df9e8de011b43c55d89bb296696a3426469417d4a6fc6f0363d1fbda0	1
8105ddf4756fb66373ba82a07ae1ff90de6ede237cdc17385e2041cb87bf7a3a	5
81087f9301664a2de9ac0835bd0905e541d19887bbb4ce66d7cdcd29eb77e10f	1
81289bc76cffdb5fe8ecdbb6eb38db5cf39b6e3de439a876897f689f63b56a07	4
812b2afc16b914c91de7b549617e6108beec12d178841e3e93c0798b8bdd1019	3
813dd3244aef583def680ae5f8057b8511f7166c54b95a5d2287c919a04696fb	4
813f03141b4a2ca397cf7960b4665fc726ed365f9504977357dee8af6cdf35d8	1
813f316ade05dd6fb5db37553a631434448ade1b3759ff76faff5dd8b9ba750c	5
8143a2516171293a4440d143e1875657e8e526362c2efc8fa065ade77df084ae	1
8152d63c79b991ce324b0a9ddf7c01842fb5fe4f987b655552a8beace2c3efbf	2
8154d83011595f6271cac9c16047b7b3701e8c230b6895a800d0ab3c89e7685b	1
815bf31a0a4e918d86025929eb96c8c0c3261cf1a2050f918b954d40174d65e0	5
8165b878e533a4be3192fef42250ca14e145a6480946abdd017f932d868da53d	4
8167d6bfad7503c6d20bbab4bbaedc5ce9e842fa5598248cdadbc4c0034e4ae5	3
816c14335219d475781d92e677c7d6cd40c1dd928e7da9eb73a49979964716d1	5
81706030d572bea131017bf583a04fab8f473f81dfc30811d07ec2fcafb68d1e	2
8171c3912627c95c0a5c40a87640613022500e393961d1b589d0e5ce274d0aba	5
817493b53e19aa75bc209118b4c603b4ae4df5189f0ae934d11db95f7db48e0f	1
8181d8cfc9dfdf71b5146fff6eb0e96892b19ef3cf5297fb9179fdb6e2b5f5e3	2
819b0704e421f9807875a3fb161ce8e779f614d8f35831c2b7ae348d6772b746	5
819d91c3e2b80efa4a7eb07c73256d4a1756afbccc79f7975f0f061de717c5f8	5
81ae0979ef2ddaad1dfc84514a53ce309f3aa59c5973a0bd87efb9f98c972633	1
81bd14c4f3aee0ad2389801b5ff4fed8763091af7fe2c9cfd80aebe0b683b68a	3
81c661cc714201c594978c5de03934174d9f2626b561d03f42e5f3a907a7f2b0	2
81ca85484d77f2b27e4d649466afd647e25d97509395325be0b334dfae2d8e54	2
81ccc5a7e067c51eac484c22ebc66af169a7bd426d9cdd6a76a2bc0b1e1e64bd	1
81d2387436690440e1054b28050e12974a9c8b9436d8b84cc467edb2b309d73c	1
81d9ddd06f946546c758b294d1151eaf3eec1b94cc69ea2b5444ec455cc9978b	1
81dc7b86325097328202a2fbb137c79399d3b7ca97659721554dc5a0ee25897c	2
81dd896042972792a49465ae28a0109761e1f38fa8f3cc3f6f50e092fc12d42e	1
81e28b8313ef4e9a61e4b6465797c6151c12c63143a275706462bc0e554b5faf	1
81e6e67ac6e2057ed1bb93b8f43384ddd7d975ac4c6516f818d0c5fe651bc59f	5
81e6f1210ede07d6ef29db131fcd0496d613a05febaf63316a3d9121112b1bec	2
81e701b456f1ed84839193391d2e25febd9e245a94f952cef573f13b79515345	4
81e866c390ec65b751a1e3c8ff1d4158bf934be7d6203af4c2054706b1882377	1
81e8ade34b315f6c422fe4ed5658c863112beff18f42754f67eb4eec2237c09a	4
81edbf7a348f859113194c37e0be4dd1888935a37b320c138f9027c3f2d185f2	2
81f9afbf76945c7a16ae50844ef0fbc0041937e877f60406655d3d1340b6a377	3
81fa6bce05785b84b76d57dfb49346399168562ff4a6720bf52b766dbacc2e8d	1
8206b2649ab180c24e26ef55af68923ae3731a108bad150a9c0360b17bec14eb	5
82155ce76b5b8a787b06040c709af94bcbb56113b260165c943f1c733044b131	1
8217d013adff1201384c05a362bc294af9708bf392760ac68c70c78c69b88959	5
821ab5e074bd2fc05e2439e55436bc5329572d19e7643654ba6e569410e6558b	2
821be81fc04993fbcd75873152930f03ecfda31b9e203c6d52f426a85d6521dc	3
821df00288004fdfff72ea566021e4f6f76d2378bfe8ce1af9ff459f4d41a499	5
821f1dd510114f4312c351ce1cbb661782c5259cd67bbffcf87547d0edb90470	1
822ec4232b52da89898d924e0f4ff6a54fb0e1fe68901bad57ffdf178faa2861	4
8234e3bf3e327284cfcdb761ba00114e90e47ad8a1b4fc70a4c65d230ee7ebce	1
82399183332cdbb195ed3af3ff8af6379599ef1f2d2be60d5abcfc990743da2f	2
823a07dcaa69d532094775c26fd002e9b50761d021e612efb2fb66e525d49ce5	4
823ab276d0924b9a47a914a5a8e955cf760d8c20cc1b94df88ae3174a44aa03e	3
82428468fc7d963d985f642d1e50d3ffa9d0075ba5d3ee22455002e88f14223f	3
8246729dc87eba44bf5fe689cf5b4b67e3816ec78176cf723e6d557b51c3b9e9	1
82498e14a341d54cf941531149604b68c445f789309536eb4d685b4200643c14	1
824fcb7347fa16afb74fefec4bd3bf9350d6671aaa5142a49512873b0f8b74a2	1
8250ccc087e5f4e846742f5bfbcf83596b80156f4096337289ec7a139564261d	5
8270278a14f91424034c6c223a7f1b77e159bc208d611806b80288adc6fa871f	1
8272b1a34f1038ed37c0dd52f84157cb88a2a3dbb179b436b049ad3a4a4efe07	3
8276957871479bed560aecf47ca0fa25d295436131891221f030c213a5dd3880	2
82783ab6504f06f2a5a00092b0ad6af5f6ae182c494b4613cb7a84fd82b6d2dd	5
8280ff36c0711eb9f567827dddf103d6942e0841c7182ee017a5984484162357	3
8281fb4ee7935d2c6b831be3f9623b170bdccdec1a623d798affe30ad103607e	2
828a04562a8600c63018bc4a62e9d9778b52f54f0666501da358671a300eec0a	5
82918497da8aa458e2c6fad8deb5b747f92422d6ed74973ac64a51fe6471f7e9	3
829a1ff7839d8e2e647968cf9cd054ee909895cf861d708464db4fc259ea0c26	3
82a1992d02c5b45fdf68a26f7fae02acedb974cebfba4c4c4f7ef42f4f210014	3
82a23847c932cf2af80c5be6bbf4d8a2ac70db6eaab238cc22456a2684ca0551	1
82a9a89fcc83461296ef71843632ebef52d00472592fc179493764ef339f9bcd	2
82acebc44457f21122ef36fd8cc531fdae183e7b141b37ae81df56191f68bfb1	1
82b3d134e62f07f9babf91b86a342ee11d64ecffef27f7deff6b978ea97ec365	1
82bbeb3c7d2875ce57008df96fdcaa77f5a9d744ca4562feb20696e1e77190cc	5
82c06ca83c6825d451401f018f47ae2ab6030236e137b1a5c56b8d7c694ad241	2
82ca99f3367f5e2944a79b0632c3eb23d50574011f65ee3c7d348be863be3bf2	2
82cab154546a1ee243c4249008d1f47958d8800a6fa50329f6b320d6641263c8	3
82d2aa32132254f466b9527b2ec4ba09e6d47cf474b1407dcb338c24a172a859	4
82da6c5a3f0953964da0ca55d84efd45f37611f8eadda361a287a0e0393458b0	3
82da9130bd7a72708b94b1d436a11985dd28f2d78c8b1be839944e326cbe7c1b	4
82dfb0c9e9bb3990cd73b4600619e413958c6bf959c0ccf31868414210f43cd6	5
82e04f0f1ab704e435b9d3c59c6f6b530d80d87d45e7bcb6fce4e844c6c4c4c3	2
82eb465ff5b87ac99f0748c1ed891b15cef10bc8dd3e4ba261931f0a82bdd349	1
82ecf936a05d5451e5b688cf5e476a323b51f3ccd177bcee3f446c28c4c3fce9	5
82edf34e872acfee55a2936ea749725793c9c29568066490406aedb963c21b2a	1
82f17151bea21936fe3a4d0c550909ce61714509aaf3f11256e3aa17b87a3e26	5
82f83213fba7f82bd8d58c4ba859c122a7788af9684d0172f22cb949d353b2c3	2
830581396fa93d1e2d0a250b13a8f44d6bc952f38a9e3a9b20e4b683a5097097	5
830f786b2f6a7e3470e6e0e08b865e34ef3f6370424bc305f1dc3a9b35ffdaa2	5
83147be806c4e43970e578bd70816a91fc6db5c633157bc1180f3a11ea6446be	1
8319ef9efd513169397e6856b4dc8929510bb1b4b486e82cbbdf1145c43b9d9f	3
831b62e0ed0f2c9603da10b7fd5046e77eb33e13ee8056e7c8a88c6240c4bf0f	1
8321f82e9bdcda45902f28a5512e2b6b68e1e07c1fae7ee331b0fea0c23a79a3	1
8324838292b86e96043bc4cf42d45f8fca7158f8cf1df5098b17b02b0680bbe2	1
832e9a7fbfa931539e947fa8b49b9fe63a63ca80ab773b49e84628a36913d573	5
83338636886e9db069776598f9cd21a22ec5f965640fd6231a5022a57be193d8	4
833b8ded7dcea55d9fa81c9056319baf03bdfbed44736cfa9187daf789d91bdd	3
833d178cd9f8757cc0c5a7b2cea2f32600d99d33ab150dfd7657f925afcd1319	2
8340a00ee3fcea893a15fa83ab89a4721fd9866903d7ba777175ca4ab5572c5c	1
834289035ef00c3fe26170846202e78293b4a9a6526c7699c64ff79af00aaa89	4
8349d9905ff9dec79eca5c6ff74626cf5666b6f7b5b32290ea2b6a123f4bf809	1
834a1f9a34d792e94969a41fb4b0689e97111473cb98b414166dfddd7afb4662	1
834b68ce498c10bb2ee13e4aed43ff5b16fda040b5906de9f033c411e65b9b9e	1
8352d65df46a396f4bf682009913a023b830f1281cd318b8aee0cea8e5f662c9	5
835ea8204ae6e930b600c27fca3734afe4ea931edf25acfbcf7c4860d280677d	5
835efdbb862fbd5ca5b679a532c488184906923ac1dda9b7701747e18402da6a	2
8369712ad67a00479cc4b267006b268759ee55a7d2b6cd49d79daa479d9fe473	1
8369d7d0724c7ee3dc40cca0c33344d9d527a4bcf9b8ed6d7b5d6dfeb257c1c5	4
836a316a3e9190b184a2b60b199b8d6e41571e716d574f8eb59766edfa31614f	5
836a8aef450a5a9458a26aeb1f6c5ae48b4f9755ec42a2c99bb257749491a559	5
836b947dbfeedaf5f78f79fd3814b4d78784327618decd43b46929702c6ba12f	1
83712466a83a65f9b0e0adaa2bf22b941f92bbe5c2f480de529d80a5adde905c	3
8371f5ed98de4509c4404142a6b5286ec05512cb6e8967116d176438aa8cbd74	3
8378b912a9c20a175410d973ef05e2c065d9fd81e84e60337b1f211ab76c7c28	2
837aeef2b2745b08726d28abd3a4e8bbb3026b12166edfbd801753cbb749b76b	5
837d85f9f4fea1bcf2287a271d205634b1762e971aa8a817c2d47f2e4f05b8c2	1
837eb14458ec8ff924f2604fe571498e01c06d543d255925e6dea27ff10cb9b5	1
8382e4ad1e61886909ff9ed706729e827d4b5d81ca12b85c06fabacdefcaa07f	1
8383a1f0f659fd9ee7e962a75e06ce3b2bd83ec60cdccbfaa1a4e585dfb5bd7f	4
838e4c88922f0d0b040639d5593a8dd790926482ca543d7e6fc654d7a1860bcb	1
839a1addcb91c9dd67df8fa04d65d3088a03cec1fbbff7a924d0489af0a49667	1
839c78ce66cb2215867718466c95a695e25ea7bfa2a8f612456143c88c25ef22	5
83a0cf9210bf96a7fbade37f73810f8c7a206523d5700cd8d755ee0eccab68ae	2
83a14b65f4af30407f7ee633987701b99406163358ef6e468441aa4014b1c1fe	1
83a361c9a17221d99ce8108eb47a9b53a8f5b875b0616efb19ee1ad2b928e1bf	5
83a776d63c6d3b51153788670c517abfb0074780d56c72f05ad5844d5cda9792	4
83b496ef4af8181ee717d6e61190c704f4cc7f8a9852a53ce19448099ca3d776	5
83b4da84c5acc5172b3470a7625623be6b489d6c868cd6799d91236962e73a07	3
83b8fbd6b841983b27a2b0a77d14f4c5122cdef032ecdd62394d7d33b0fb8377	2
83bf9a38c3b097d251bb7c33866f6a6475fc709b63f284c687bf14af93693ad3	1
83cbf357dbe3ad6f0aece192cb3fc16a2c83130ef575fa973f24cfd48cb2705b	2
83cd195a116a2535ed7c3fc88352d5aef64d2822a7a16f40917e175de5cd08a3	2
83cde04e6a310489ec03131d84c848b2863b8a1023026e8e85ed6f851be168fa	5
83d4ebf1370c71336d13f07a030fe30f57e35c502f2cead282c8cacc16026680	1
83de9253eaeb8e994e3614317463223040287ef64df3e664b28852d3ec3da17a	1
83e05729e05d4b3eafa39994cd3b26b217e1953a9b386875af4292a5b30de8d6	4
83ef892be9cbd1fbc23f53acda44d4e621cdec2a94b70d652c2a176ab52375b8	3
83f3612ca4ee8d80d36b1b2dcb14cafcb504f1600cf207b6e45dcb1c45bf764d	5
83ffa4f56ab49d5fcadafa04d88f76bc0ec293d29b05ff1afb9ba86f336d951e	4
84015d6cdde3fb9c948f0c74f7c125faececf7bb3691a9756c2cc25a0b551d50	5
841162a590aad21ed6134742cd1bbc369cf6c832a483f04a2a89881c9c2216cd	1
841c26f3b927943025ba2beee0e15a97ee3a84748694f6f8743c206d801c1dce	1
84204112690c50a2f7f3fc250eefae83c10b27e489dcb099728decd37d1be0c1	1
8423c192c0c1739e40fa77bfe833f697fa32def7da36cbf1d0aca28268492c05	3
842410a174fe6cb70dcd453f5a0f2f751ac423cc988bf454c5e683da45906281	1
842bd88d4ca4d0631e87245e075ee7d22fd1ce20988f2664bd4fa227a6df454d	4
843488b342f9c155b9355d2d802267ba72d766b1d091b6567aeb7f1d19b95e83	2
84407ed2afef9e2fc5991eeae43cdf122f940e773e9f5f53a2dd0d20ea8a8ceb	1
84503edfbe4f7f6f82b504025e1ac43273528f814e817e5e21993cb9e30da595	3
8455be7061ebe0f8fb12f9dbebb4e58df7c147d86e10e07eeb0d93f026a65181	4
8458448e4836b0bef6c03e7a556b0111fa615ffc609df3eed7ec034ba0152b46	3
845e958f58890d6f66ffa42ae779320cde927c587d9065d357499dbbab82f5f5	1
8462055a687701a28f3dfca65eaac33e18acd4fe3d3bbcb9e345f69c99292d06	5
84645256071639352595525dbed74ae74323319c896aea09772fc0076c96cac0	1
8466027935db31a45411c9b78656c6f58b07e241b8e0bc763762caf3a5eff0e8	3
846716d7889757e6a733ce9e0132e0c1629083ec6b932992e957a55f06cfcddf	3
8468332c69249b7c0a733ac839ff450c97887fc598ca1f1b57caf0b567e43a11	1
846bf73c9ee277d602e35a9c585e06e9f874197c5d6e6c2c2e35458d95dbe368	1
84782d401ca98d73f889d6fceed3d0e62365623d09f8be655ba766745b6ca6d9	2
8480782b72c4692717cadf20548ee5d9493a3edeed145bd128d5b7957a83e6f4	4
84865fbf29413e92489c731e66e8ba167ae1f54071f9234d85487f4c9894a8ed	4
848ec1241905e548f98deeebdd515d4091a83b0eac6fc9fa3982768ed10b94e8	5
84951f5dce061367186eb9d366a66718146ef6402d4c46610e9067b192c0316c	3
849cbf0e4760840e15b064bf95d3faed541d9ebae253a95d2867bbe71ff5c21b	2
84a0d0d39b44e8d66bf01de92dd1d23d42be869a014c5970fd5eb6e12bd5c852	5
84a6a3bcc87e42d01e11eee61cb0b7b378a7776d23833c5ab20171bc02bf6f2e	2
84be95a1a5d29580a7b623c950cf41244775691ce310e2eb73075ffbe49ac772	3
84c911ec9a8609d123fa64c81202e890202410ce2707d6695fe38d77daf707f4	3
84cf5292bc2125298d558a1407c051e9fac65bf7d30d72ab44ae86e150f0ddc2	1
84de8a5d458f60e8a5e9d54112b32567368faae81227a4eeb3966d9d70f0639c	5
84e2345ff1d1c3313392748323f4d39bc8168e6098b77644a223560db7980ee5	5
84eb5075ea0eb9ae607dc68d449a0a527dc7f0a6bc485544485766cc2583db51	5
84ef871b58ed82d509cdabe112386fffb9fee652e39c68539a189046fd75a36b	2
84f13494284d180ae9dde3dba71027a8c82fd7c2808086d330ceae1c66491c09	3
84f7463d0ef89292a26a94e740c0cc8ad8421122ea7812d76261bdd8d1a5c07e	1
84f8c920f38d08f48a64921c5e4b16ef620a0f3a5a890d33521f9215db470db8	5
8505eda049fe0ee3a5de4977d69c251590bf9c45f3bf1d57d0e3e784704d0bf7	3
850b3847f25f9b918c79957c174f0f65a3712c71df109f69825113ee225e3e81	1
8518e7d3f11ff7f57ae7b75bd475ab5413d04757c742bbab9028e8ad1ce248ef	5
851ca74ad09a1620cd9d1d68ecdc290eea446ae8890cc911df88a5aa6d6d2316	5
8521e3f093a54d64176c7fcc2c6ff726e4957d8468816fc26cc843af4f54f82a	1
852aa75436dc8597892c2acb6f483928997ceb42874d9bc8b5c7a906cdfe0987	1
852bdf95b3ec54577e988af087c5509f448bf3c7b68946d4d9c2b7bce9ebea31	5
852f51e271979b8dd9c7e0125dafb2a74771d474bdf0f7f23603c16e987ccee8	5
8531093e1f7206eef89a8384010d4b84a7a6ba26d1184a7cc3b7f7adfe6e9d80	3
8536844122701ae25159f1ae2cc28961f5a855ac338c39896b8e3fd2e01c94df	1
8537b64fd0b152abaa2c81bf282c2e7b771a510cfa48a5b87b968dc7abda5a7e	3
853871fca5d7a5049b9a993f9068e0289698465c9048e5503d8824f6358b3f49	5
85439e2c0535a7c4afb6c172ba202ed81041bec9c3c848e460f6043c891110ac	1
8544baf8f70a70b26a3b74eef3c2aa935701568235118ed35b523ab38b678f7a	1
854c18f12839e02ec999d72650720c833a9e3360615167dd16ba7ea9194aa5a5	4
8551ae8a9b637885c0e886b3127873be73fdc132ede2a0fd6cdf74896c0befff	1
8560d87c31d234999383079b01bb53c9fbda501749c54184300de63dfc8304ac	5
8565856088e441545341e2306170cdb7a98ded41aa5716ab028dd5c57f7eca84	2
85697cfd73bc674ae6b5a3be783f1e7a2a6216bedbea97a07493fb9e5869d952	1
856a13e63431056e1001803cf017f940b322d96a2dd6a2dbaa6322950e4ba03a	2
85796fde4edcc487a98aaac93f5a085f1ca1eb4b62ce52458c03a3054e5539a0	5
857fd670de45663cc885c80243b1a3e86bea55d0e148f23e05530af0d7cd43b4	4
858398f1a2e3a6081910d83c8ad3612e76a6ca7f395544aab2fe394022279b63	2
8586c506e43e27898d8dadc3c56f8665e92557cfce93819d9aab0564356b6730	2
85884725e9ba63775e37456d10038da475980324f632c902a03004fc9631780c	1
8597ef996b303d7e97c5dfb6fd2d8d9353b828c888153d5cbb1f66d51f5617c1	4
859b39a25585a99d5fe3e0fec8903f8da6eddf552cc612fe3d6ae45e35527bbc	2
859b4ce548a658d1d88b40950423492abbe66abb398450f4fbf4d11934919227	5
85a5e5e0a40f5410b215032b1ef7cdbf1a36ed5dc979da83b6ec1357b43eda89	2
85aeaa459ce8040a5039a3fea43b5a919246138415ac26ca8b57411463da0a76	1
85aec23f4558ea983c1ee322400c9e6c4165ce80631ab1d43b50b892b58cfbd2	3
85b34e8ec231ff5bfb52c604ee2f03f86cc9a58216a15a9af678bd596402cdea	3
85b46559f0787c661cb4ae911a405aa46fcdc93c79cdaedc7b2b933b214efa19	1
85b80bfabbb4b08857eea71492b33e315a8cb964ec1faa4657a310a5bb0ae6b7	4
85bc1293fe1b633137c8df3f04891c68f6a5438da4975a838c160b15aa2def98	1
85bce61522045bb2513d30fe4f691e80ee30e34d54ca55e078b8485119b9c13a	1
85d09a33af2d89ab0f6cc5d88b782bc19a363c35dfed254b4ac67f3155190f18	2
85da51760ce0e25efc6c87cd5d937d5a536b7c15257772d8e6cdb2aeeeb79913	1
85e121c5a5b500dd14261b55979144a044aea08e014f65d3ee9fc35edcc202ef	1
85e21d4f69a6ee733ef86d6ed7a64840425155a8219115eea8d05972314e634e	1
85e4203198c6f99d07d0508fbfb44a3bc8919be9dc055a95a6f7aa95f855f148	1
85e90244b1f26f19e124fe10ef919b3ae390021fd7bfd855d15cf7d8d50951c9	1
85f1524d96b4a9bbbf70443a003c6b7dd74468ec7bf900eac58a88dd4428b0a0	1
85f7a2ace22aeff52512da1a4a85bfad2b1a8c5487df33051363b5098e07fbb7	3
85fa19972db25ab93843f2d6ba85ed2cc2aa96c3833f021e2e90da67995e8bb5	5
85fcbf9fd48c875b47da65c356c0fbe7148dad0874f73af8c8691566918fdb9e	4
8600bc3013087bcc57c8307eaf97daf195b89ad1759b2e38b8687557e242da77	5
860d07d27afac432d30ac0a4c151dab251daa6d5937f1eee3f00dd1bace50ed7	1
860d98d5832658d7cd2b0403fd602cbe2ee63a671f049b5b8cdbe068f5dd694a	1
860f16172b21638533951e11c4a331179086db6f006dd88f42eb222b8f8ab3a3	1
86124578bf9d2e1b9d308b8468a6942a3a973e69574011d430113e61edf9c1d6	5
861496b3743524ae224347c23680bba271855a55391e58f827652be6e7768b20	5
86175ee1d7c58a40c1e9dcd1581458daf9df5ef3e79e1540d9312483172a185d	4
861cec05bbefecec7642bdd85373af1e9069825f61cb5c658f11b44c19006bdb	1
861d20c1d39a945a4f91993f918457a3bd701ae57656fed73358882987f4d818	3
862069a585c2583efdfb307cd879e614f290e49c4805c227554f63417e0558da	5
86267f1f369c011512fc7049ff813e3ff1df5ac16b19c0bdf9156f568774f9d1	1
862c1db46363a74a13083410dcb4b8c3801beb2f0f420c1d20bbc7c5090d28a9	5
862f33372ab247ae6e00784129ed4de7effa394be1ed6bf81be13cfcf4cf921a	1
8633d510eb97af6088e7a0ceb9d23e7a267ec7890747295615aa1ac40b684a48	4
863f9f6d525641be99941c22e5dd20e0e1c55590503ab655134981ee4f832b1e	3
864ad028e1232157bcc6a4d1d0a4a29e939fa3c82fec38eb2d070aa018f2825f	3
864e3e34b04a1bd2c3cda741d793759d45aad2a4c12a4cafdbce59b3b86afc8f	4
86542c700b7f666e4d69ce5e12bcf017e65e6e4c225f7e4aa2b2dd24207225c1	2
8654715783ef8ac6d2220af8e5f8e074c9928c51a451720fe4be034f9df9d348	3
8654d07512a4a297c590fb43aec0142c0d17a85be4d45da0f64f4a4d6eea7bce	1
86671616c5503f219178f082bcefc44261d445b6f3a7637e770c1400e4e61011	1
8669fb691772c5f1dc569c455595d51eb3e63e81aecaf58918e334d41157ec6e	2
8671e3447bcdbcbe3cc9ab8bf1a6efdfee836ed8bb1ca1fde61d9ca6dca24ae7	2
867410cc0c138b455ab71c88b1dba8b29beb11bb69d4e0d78fc1180352a4074f	4
8682d8fa669da74699669c98bb5e6893e825a67f27ca98c3457321f3fef7d7c7	5
86884cf87b2a7cb293c0c3cfeb19f8ece96fb8a83e67da3c077ac1f56d16a659	1
868f375072fecf8cf5d2b34f3890fc5a66098c69f695217b744cd2d25d9d29fe	1
8694740e7811fe28a5e9be10358659873a13406369e733e8af274fbf04094799	1
8694784e65e119569ffd62e6557e9a891447cea669f358ad145875ad1e70dc9a	3
86ac61c852b88af27855ede359587dc2af8b2c4fcb91642d00245e7f9316da44	5
86b1932055636ae51d600a227be7b05c7403f9c7febb65469fc852bcabef5ca4	4
86b5c805a5ffc7b9625ccb5059e98f4163238fcfbf5ce9c153eadeee3559d5b2	5
86b930f055f7ffbf5dd7aa7ec5ae0e86020fea651fdc7ff7f6d96d8bb097e81e	5
86bf644e81116b4bcb888f019ae7946716b03dca07e42f6409a8df4d443ca8d4	1
86c817127aa57e17f7638fef38caef52d7f47aaa661e67da931e489883bcbe52	1
86cb18be09977aac529b1efd939ca808faf311f34210564f31c89579566318ea	5
86cf88763d2676b9c069be6ba160ec9f457514831a390e8e67327c94896065db	3
86d008f3b8d0546f53afcfceafb7a87e1a636570f14d48fca6a2135159447834	1
86da05768a7fb3c82ec893e9133a35c34f83c0a8cb69f33015c1c98d30767d9f	3
86dc178f058cf720acb20538602a182b6c00427e1d0abd58edf8711274fd1efd	3
86e098c7f3fc887d803cadb77b153aa6e4c8bd1c388b2a41a7e9057370f7a5cd	2
86e3037b1febec7fe4f85101d909b4c3216ad1f1d5eed31541d95308fc1be1a6	1
86e75b530396a05d57cfde42133a802d531c6188e900154e2b30899b3787d645	3
86e790986c9f5cd17b2b539652c5e3f7dffd753924d2c0f9bad7403e27ffb705	5
86e8a3fff92a74d7bffc022a3db5efdd509bb441f2d39b778cd441eba4eb4efd	3
86ee2c45032fee5c8a9822c54921a03b69d5e06e6b15c70f7c9c2280c88964a1	1
86fde1e2c1d3697e0258b96b0f1cf6a071f52995eb455ef96266c7d9c3b7c0ac	1
8701665eddb52aa00c0a6e31bb057026490f385420d303bd4617398d30358347	2
8702d2442ad6c0dbe6f64651dd381357eca69f76d53a18bb2d78644b4172359a	5
8704aeafd920f635e029b6fd330c2070882dbeff9155f59af8cc3ee762b78b3c	3
870ab29d837386dad50e3faa35233c07c7eb5310f8aadf853fff410ade5b2745	3
870e58ef212c5098831ad8fe28082e88fcefda09a9086b1aff4e909e786807dc	5
871115c68f4fccc84ea0a71b8305842d0a6a109f87f330b1c20cf6f3467c363a	1
8715b49e2152e2ca99b04f480ffa8c40d46a4f5d71f6f90fb97008c9a376dc31	5
8723252f8874dd584568d386391d92360e74f1f9697ca6e801387ee939fd300e	3
8728230abffa95e95a3f678cd941d2469ff6bf4bf0b27e2adf3518e71fec923f	1
8732b2e76fa65d429535ff58e871dcf2255148ef19858c0d109c3c2b970fb57b	1
8732be0aa5932a8bc94653679d850bfdb3c9af8e01f04c93e7c4ae66ffc36e79	3
8735b215507e9232e70a0ce6bf04396165648e9acca21a55867f2f750dde55bb	1
8746c4bfe11ec716f3eea247ce469e03e4adc207488e03c6b17472a48db0c0c7	5
87480c38b2eeb83194927fa4ccc7a2b3b05cad46f47481737662285ae29d3c34	2
874c3136e6ffa656d97e4d75743843b0b67733e650ad3ea6e8dd7d8e172d31f6	5
874ece6a03b55117ec7ca3a42a8614fc3e840c7dfd44b02ef1b651024d620496	1
8764bf2f4353dc11a016f7966f45ee11ef2296a04b695cb78f1ca070e335007a	1
87651ddac556bc283835875f729e5abd88c29e46f3e6076c90de42bac870b541	3
876651dd470671c2b5603a3c0c374b554e07b761df83cd869604d410cdc59018	5
876b606ae47b5f0b0ce3eda0f1fda0c16f0ebf86e3a0d21ea67dd243a230b2bb	1
876cd24b53a3c1fb93082eafafbc5474163005ac5b2753a9d94d8c5edbeeb334	1
876def043ac0fb974069c69fbe0b9f47ccfea4efd3c800707ba3e11af75de193	5
87803771e9dd95b92b8dfa4cf0b770de81d2df2e9d054c3a576588697e5c8f2d	3
87804c65db7489735db703c5cbbef12e7c1c75f6a1dcc7146a93402b9cc03e56	1
8785002c2db23ab3cdcafd3ef791660eeeb123842f54983cdb42a906d9125f1c	2
8787f3525027b3d71a3f1a63050a0b66c64f339be11e453ed31383ec7ef0ec13	1
879991352ccd1b0fc4c95b0af63638d213476d2d863bc86fd351aa3dd7c9d93f	1
87999da61d5c118579956a0f79728f6e7fe3b2332f2c45d04b262a11505964b2	1
879f81b8b464770d4b288aece7b039d500529e2e3c32648f4fadc6dfcf330125	3
87a367742904d279edc7e6f181c967a5940bf7a43fbd8ca0cc90380cbf9dd979	5
87ab324ef0e414700c4927223e6cd20a869e1bd4f1f44d529d05aaf96221aa94	4
87afd58568e6c712ebd5c76e7d5a62780770136186d2bbe2d0ef4aec3e0ca404	1
87c4d7b6998e873f9a53ccb7f8bc4fca15b2d3dbd86e411f64102a1a48309da7	2
87cc17c8a5d7e2027f2cfc47e449ab5f57f0f85e9e6a08cb53d589024f393dff	1
87ce1cd0401eb8e4acfa03a34187f03f193b12db98cea21daecafc82bdc5db54	1
87d1d9684e5b8b351f827a768ec49aa535c6989605a58953f65ad44395153d2d	5
87d45c9265ac008c6905c23710c5b733f95509554e424d0f617a43ccb5e91447	5
87d4e689135f0e9728e719c43621c4fb4777394b9557c123f8051d980f8c4263	3
87e3d91db8060393446b96c419afee0149a3cd4e8200e3638b5cfae940408b09	4
87e63f4d343ed6a8128fb15d0e403a52316c50e9261c05d0effaaefcf3cedca0	5
87ec27527eaa496a5d61e9b49534b659e4fe49a132db9bb83804c6fe8718e0a2	2
87ee1270487112f712ccbc45a4eca55a1b5a4ef2a560a24af16de2d4c39ad454	2
87eea63e6e99d92567d82638f69f32063718b6aea3655291f37a9f0ae063eb09	1
87f0b6aab121b851206ec8e1356c9b0a01af0e05f1a80f853ff9d7a50b6991ec	3
87f1b90bcba0c2f6953d9642e4d2d2365da371a1d38856bd5663476b6ec9b08c	1
87f9dd35a71471954a1810897bff089d5627a07199b10f535e343bef5f5dc803	1
8802723229751e7b542a8e456ca5c6e015e77ae75bdf2c59cea5db541e0f02e6	1
8804186594ebea6ab487a450ae2e2fb0aff8a940f9d43fcbde03363c5e58f554	5
8807fdd91a0a602a023de7b9db0960ce5476d75212f39bfe6925ddeb491af0f6	1
8810b2c54714543c596a53a2ef4d19caeba7512660053caef6c32110ecf574cc	1
88153bce04a837c9238227604f334550c61898bd3f7627b294905a87eda98c10	2
8822417b575d7483dd52d76534894720954d5e70b90b19be143ce6d7186dd795	4
883e7aec083230f30f4d60d09b6e5f98daef072a5a1d43a9f520df7d1c2dae09	5
883f0cc89da2004fe82a26faa3546484f2fb6c3b6be0270f3921b48a120cbbc0	1
8849869049fc5f2bcc6ee45abea2bf8c1cb00fd6a9363ce2671b1d84a8645cca	1
8849ead7523e8d3fbb4cc04f7cb10fb09ca4660dee9f258f41a58899222f6ee9	5
884a12a6ed0ce57fa5a0fdef8024583dca14b1b0d84d223f552584720f240263	1
884a3ebf04feaad50edc4c5b838a0c90c52df47cbdf14bfaa86aa24f3c0b944e	1
88505cd274a4680aa820c8c867f3a359f2985e9f14dba10a9d40f22871a04ae8	2
8850d8422f63a8448fcf08df1df19478ef7853a13fd43f3b97efba7cba05003c	1
88568f18a4feceb50c68967f70ddcb83c3bf8bcbe415a9613576aba9292a1504	3
886a443945cf9678fcd26d1817fd9562b8d97ff1c5e8f2a0b920adf306097cbb	4
886cd984b5a2e62f2ba5da69926b7818fd4beb5c61e4569b838c346b69722c87	1
8890bceace730b71efce984ca12f4c8a51510c82e8093d49bdabb41d425c9b17	1
8892c313f88e09c61dbf14c8a50f378024a4b55e117fa1f8bd5cd5533924faf1	4
889524a6fde9da4a192876716c6b6f81ebcd683d79eaaf22348c8304f6cae54c	4
8896e09466d6437116ed8ea7c558c351f95a0c465ad941d2a6144ec5fc1e2d82	1
889c9a2c8edb6cb29275b7d7caee96c00a4a333c2bb1c1fec4a5abe4e1dbe75f	3
88a316f0840edacd41cb1007d34d4e0c1c1d4712440ffbfabe8481ca05488a9d	2
88a4a61a7ad61c3681368e3b4291a3dc5cd01fca3001c11bdd86b80eefd94327	2
88b5f0b130c6111391e5ea067ec544fe1eabb959f60f410e5dbb9d68d2a281ff	1
88c4e2d20798c9bd09e468dd1dc32520bc6f2dbdbcd67d80ec42f31bdf8ba333	4
88c9687b48eff92ae170b521a0c94d55b2aed65037eb118fc05f73217fa048d4	1
88d0dc9ae1fa03361f1581d1b2e80cf09ee898ba536ba153311bb067d9e1e7f1	1
88d23646fb143eaa2a3460e50851962a8b9e7dbd776c20c15627c11cb81e2f21	2
88d6d4259c05fab29f443170d7689b2cb0f6258d5981ac34be4871ce9ce788ec	1
88d7b83f4d23c5d932c7fdc835a2602506c67e362197323aa2d6e44ff1e7e1df	3
88eafbb6c42381cd070a37cbb398d999b9d892c88e25cf4bb82d31a1b5c43d5c	3
88eb0e7f515c33eb390f51efd3a87ce02fe732d7a248fd2d42e80d59c2705ea9	3
88f160a100983f18d532784a8419963096426262776c9a74a051f37c761522fd	3
88f227ad782470aed3c1fe5d0726a9b172bc59787017f1c72d6495d27224aa6c	3
88f7d4c919e5d66c34e99f48142396f8ff1e7750e3b066c5b87981ab28cf2f79	2
890dbdb2a64a98cd563f420bcb154f52e4e5a11dac82d4b346451ccae555a24f	1
89124eab02a779fea4bd1ca1737265f3db36ae0fbe42205acfbf6513d01244f9	3
89245f6f379f555961e26e97ed8cb99e02dfa99e5f17b76a3883f9813499c1cd	3
8925708d0a06c5ecf37d7b5bf758d9f1eaa3f1e8824662ae228e24c7f36faa30	1
89275b0f712d602142aa5de77360ddb52b102d9e8c9c52571eaa6ffa0c410736	3
89290b897f812c81370cd7bf009c9b27e1f3d50c55fad183eeae83c3181568e8	2
893001ff39f3f0aa6aba530129a240666c0f00a58e4fdda3816e29cae1bc0720	2
8932c14e0d20e76d799f35a62ac4d7c15fc7a8757a01831f3f961e2d87217b56	3
8940f73d975f1110431e3dd58d7aad9a405a792210f019c167b6dc710dc15e7e	3
894195529f5a35d53c02822c8625cf1733b06f2144fab703e3d65f11b38982ba	5
894e3e3396f42b46afb40d224adc1e54d6d32e052df2b0d52a631ac0a9a55886	1
8952775fcb8ac4837b1ad4d6b48c05976ea70e344d7be924a8601766dd7f8629	1
895fa0d27352db58081a4267fed033cf83f06e3ed7459b96be02e1cb41707633	3
895fb65d4d85d1d2de98607d972907d69107297fb3b79df7df278f2401cd2f47	1
8961046d9ba0d6d3334763cf1968510e534b3f200e726e0158ec9cdacda813bb	5
8964bf1042a80a8cbbccae658295bb99b9ca05a8e1e9a7036b29d8ecd043b7b7	2
896a44b100a4aa191564b0dfbd5232d0b3de14eb94a3f16a8ee1097eaa57f1ee	5
896f4d8a1ae07acb991da2bcce8fc765b7c5faf04b92b3466fa72d2e4b9bd500	5
8971992b4fe1353096f6180338304842c9704e66c638ab1f01c1e6843619e708	3
897a96514cec9cb52805c039fcd9e38dfd12af8d610ba6b1daf8107be2271187	5
89820052d61740ef6c1ec22254f0e9c8a8f63f9d77803bbc142c7f3f80506080	5
898c7d2fe7d8730610e2ad0aaf5d60e5891d24b598562bb60e9123e16872b15e	5
8995482d2856aeda007924de6ef4a43a30d73b765b6bfc494a18fc26049c0340	3
89999c15b7d94c2a461c73b97d6ec2b7d3fef8113d47de12b50269114693338c	1
899c639e5992c470ea0b8836b8e754bb2093721f3f6855381ba026f9382a9903	4
89aa0cbca54edea3c557a9f643ceaf67bf97214c9c9bf22ea186b5cbe8624b12	2
89ad98f55fd805be2ce023ac59cdbe5074fb8a1409da448562d334485c5be14a	1
89ae7337119047960cda9acba90c319cad9c1aad2fd980cec94d9aa4542df7a3	3
89b86e12400f0762868a74b8af637fdcb98c816809294c9d5ad4cef19025f472	1
89d4197f900478cc02edbf0934425733596b8449f53974342429b83f4b176e11	3
89d8f4d353066240ec6456fe2e47cfa05b019d2dafed20c42de90b8ca1b001c6	3
89e3735a0faec73f04ae8da5a6edecbeb20daa7912c6ddc724c71c21d7d0abc4	1
89e3b69c105af7b8e3ce68fe8c7583ff1794a81c1863efcdd474213f9a5bc254	4
89ecbe386e11bfa6e0e2a230ca256087984d75e913a6d57522772e22fb59a253	5
89fa210297df485e555b33b6aaf07bc62dc705a4c58126c97323412b6dbfa102	4
89fcf8280e64aaa3186eadcec5dc3e91e76a4fc579a312bcf35f488d3ec701d9	1
89feda0c38b2c23af66706370bdb2a014087fa52173e1f418caa526d94c00f2e	1
8a0083872f165beb7415284f851257f9302d93ad4d2eaed757b1484a6f0a53ea	1
8a01468c5a660177dd0faf856b6a63dedc61a3bed878e7ac4900271a2ebf11d4	1
8a07a096e000ee5132675954297b093e19641501a9896a1719a100598fcf5340	1
8a0861aae8fbba8c688cf3a1b77a26e56ddb7c2a7642c94182dc89c7c23386af	1
8a0c753834a047bda1bdf763ac2ff10cb9976cf9d69601610af874f71e753c4e	5
8a10b76c61b474e978e8f050bc72ca632da72a0a45fbbf07f99e8648c5e92d62	1
8a13902d2d8edf08e6da13a5164a5ca2e95afb885b1b8e91773ed6be34e9c173	1
8a264d3cf22a8a384b58fef36a8fba090128c3a631fd25284a42e5507851d172	1
8a26612034cd6b22d08e1b061e602f6422c7f96f3bfd2566fa55568dd4b11de1	2
8a2e04cc28906105a03f8bbe5957383d4c641dbe71f2923216c2d474ccdc45d1	2
8a3506793174f779337723db167b32381eab3ac118caa269a66a43341a83244c	2
8a35a8028442511bb467c14795cdc2b670f62dff417b8287269d1d8dd893140c	1
8a3e7ab84a4d5babfb09f1d63dbb2d8e25191dd2c24b4c95264a15bffeacfde3	2
8a407c82d35dcf20fbc47b6de930c472ab4498332c8cba0a86c8b1c1f8934586	5
8a44f736a7e2dbce794677e0e860891dee71ea33f6fdee48456004bc33c70497	5
8a4d3e7ccb52943e49fde2c3562903941ac1a8f545a028a0c2024103c78b0808	1
8a50be8abd6007f8a9e0563461594135a3949570196b58e5f571ed0a2ea73f01	1
8a59c5c5efdf7bc8f3c3d72781de99de7f76ecad3b42ed8b84fe3753a0d9116d	5
8a5fdf7f839099f6b6d6f5e26451d5e2bee0a1bbbc1588c9c05f79e49ec9f47e	5
8a63fe9de61128e996bb298823aacf787599b194b1f84cbafef69ad97e8a347c	1
8a67571d4bb68a63c918bd9609b57b27012c1634b67b58ff8917998ae6c271a3	3
8a6cc8e32e3e2c673c1bc0b340ca2bb910f2844cfe03420892945f3badda332e	1
8a733a5c9c5543f3fe38010ba4c1cbd77e64ef6d192504099b18d4cd0d163b70	5
8a7c2f937b066466d25d0f9989b838c34a4e9888c71a7f5a8c21137be5fa2039	2
8a7e1b1071a8aa99dbb4dfd46af5a61d4713dc9f59e1ef4b7004fe04fad616c6	1
8a7e5a2b57165357a1117577e8180b2e1ab9d2339f8d6f0c4a78fa00b5af4292	1
8a7e6dbe33ac4c9d0539627a16751fbaf75af30de5c694a01e4c1da51905bcbb	3
8a8c439d320bde1764316e9e50336f5cfc978f8fa0ef880398376121c5617d23	1
8a8f3f85a8e41302e4db0a10c3ae24904cbeea77852bd6861df492c3c2915d2a	4
8a93232d97bd0233c8cf115836e120881d288356fc2f2c9f97280d7ba5f22873	2
8aac587757f2afa62a8fbd4a9222b42db9e971c10b6f6073cba9f5dbad47180f	2
8ab03a068a53314b8657472cf2c85d436819cbea46201af82ba6076cb9437e88	1
8abbff3a0e8bdae0cd62d2d2eceec417b5d3c6db18b9f8ea459f8dd30e3c06a8	1
8ac0b6fd29ad3d4fe719d9c2c51816add54e874515382bf5da6d8dda9253bfa0	5
8ac3c6b31fee3f5803fab47c3e801c256f6def041f8328f83dd59fd3255c022b	1
8ac51fc2669c0dbb25239ed04bfdfaa01c771b290a7306d356eb4037fdc5676a	2
8ac6aa885d05b8414046535ed851b71d3813897df2d5a92ab19bac5e086a88a7	1
8ac7ec635cde4f0bb9a604df11276d7c9d435fdf7495c4389b619b9ec3bd7c59	5
8ac886f03c0e90bc4316e39a1f9cf21f77679a9ae3803bacf086d8a04390d8b5	1
8ac9f3f664a34cbae7aed575e03c6620c3f62d8da927bf78c2e758ffde476674	3
8adb34bbe603f304216dfd21511313a7bd2f597696d4b774809ba4266bcd63ce	4
8ade729faf648dbf4ffdc0f457a58046f7f3ec1f4610d38fc4368403901461de	1
8ae88e357158315899d8a2b9792581c8e47a5140cb82936f0c389dbc0280da52	2
8aeefcb4542e486fb23533ac072eacce652adc1a3a3c21dd4b908299f3f1d62f	1
8af265717b00c9a3dd88a9eb99032efd68050c683d4dc9b80d5160763c24385b	2
8af756d799237c501fb2538e7eef34a6c031aa497ef7fc3731f107cffd2a3c86	3
8afa7cc82c3bc79bde1cd19964497cd958fe49fe2388a2df165704bd07440470	5
8afaa410bc9ec70dc84ef0e420c304860e2a5edaea19b493af9e69b77fc0ea53	3
8afd0ac4964c9b02fd392df4845e39130e2940feae6934570596115daf52d5f6	2
8b0358c0b86fbe9f1133855b6e5bc3b2807af7dd066a82a869a1e707a0852faa	5
8b05d2f9e40ed0d333380b40501a777059bf63c588e68bf689aef0dde00e844e	3
8b11f274dc8240abc0d2724cb6680987f85e5254512f773ca7a782fdfa29e8da	5
8b125498adf4b40df1b44a7dee25b262fd4f2d385680579f4de857cd777db85a	5
8b140561146886b3631ebb13a1e64e338061468bde5e61ac237ff01a0746910d	1
8b171b624828e634d11255262936fac8d6de6c7c65d08fd9b8f22cd7435cc770	2
8b20b55b8336cf2e228fee53ce5934a8fb62678ece2bf8dba88ed20a09451c79	1
8b23a8c4ea019ab2adaeb1105f27a5117a0411c3b2a390daa74b8e47e8770e62	5
8b2757deddb8eed121d14bc1d3310f24a9cdc1b7a0289851c7e1ea153039e500	1
8b3cfef7c828c2c9eb4ba0dbb149594687d12603513ec6400ef5f809b1293dd5	2
8b3ec38e5cd9971d561145bee603548bc1a793157dcd385b8f44708a0ffa68be	4
8b487f1986d2d71121d8ba7d534c6187311cbddb01c06bb225232c0500c9ac05	1
8b537fb7d92d488ab525ea74cc242511a54a56bbee5cf004b102316ceabf7456	1
8b614a6c20a4ba3abe190bbd8df768416398a1c26aad8259661070ef00722fe3	1
8b61669bf863ea13464fbe08ca72fdd391506aea05674717740437a5c2f8cff9	5
8b65ab190f429d3211344e20d248e40b834bf61292117bbaa523d00454e310c2	3
8b6a10f38b676b44e35669b6a8f641f71c57610bd4ff4f478dc9cc2d9d3c292c	2
8b6aca47c0acdff31cdd9e212361abc403eef23d2742392836a25dd1a7a03f8a	5
8b6b6bfe73ae2c68f37033504619f0793e6dc4cad0be0c73023ce2c4906a8202	1
8b70356bc2df8f480648949ecfbc3f20f681cbc264a469a156dd37d2d534aa8b	4
8b732a109ff07fa3b2baa82c0f3290dd5adba6a6aea8d85b4290c0884e195e1a	1
8b7956618e079db99fead1e7fce6838b55507b1f2ea80252fab85a0571fcfcd1	1
8b7ec5175824bd6410d348cdc86b5d727a8b889eb89b5f45c295681af26c4b94	1
8b8253bdd4eb2239bbfa5d857d4ebd9ef178414dcf6d76a3ce34f2d179578d14	1
8b8552a41e2fedaad8b4fb7110dba1eeadf3db5f10321333ae0b5a94ccd7d3dc	5
8b8ccd257ba494516030d2bdd4e508a09629ab3fcc08ec806dc8713dd6689e31	1
8b8e32cc1ef292fe1721f035b43bee024c69633f932e4a8c900bb1bc47170918	3
8b8e8b6528bd73f99739c63f71f4d9a9b5efca53f1183352886075aaad181766	5
8b9d04836056d423660e547270e31f88263cecbd180cca3f6f6c98be57440cd0	5
8b9e337e1e4a68259a2534885720165b33c2a716049ecce3af9de55b36c95db0	1
8ba2926bd2e2889c49eb7077880a535b952e0159130f10e4c03c499cf35f99c8	5
8ba683a2f7653d45135f2df52b2fbe9f3425a57b0b4e3f03411fffb84f376bd6	3
8baa93eb72aef97a6c5fe9d9ca1ef4c56ed3f41031c6ef42a785f20653ccaaa9	1
8bac9976f062e05cdd691fec5a6e21d1cbc3043110e6fe3b5924fbc895e4eded	2
8bafb0b7bc80b70e77314b4f002c3260ea01e7f578ab54301399b04770f3713a	3
8bb517b4248b167134321079c4cb79a2c8d3e9d215981a4e372a61cb731598cb	1
8bbf756710aff782678d8d047a809c141cda42a0d36c2b359d45cc3c047accf0	3
8bc122d957b9579372ada8f007db456bfb95719c5aafd2e8fb8a85fc04d1cfa1	1
8bc5a8b37a5e0370d400db20f8cecf487998b3fde9f35498908b32372ebcb80a	2
8bcf54b51de1c1b73c3624b51229d1412e4afb5f224b2f5b0d6f2f84bddfe480	1
8bd44db19b66d96e757bcccbd12e883c138f2bb612a548b8ee9deb57a8d9a315	1
8bd45e3a6128003984e455f6bd032fd8dbe225adf16e6cc3d739648a454ec3fd	5
8bd5d8d1a0bde1f6d5a44977a11d4312972b9a9dd86e5a8abd09019eef687abb	1
8bdac1d705db2c5fe698b79d978f0955ec25a3f0618d9ab0dcc5f8009fc1e689	3
8bdf7ea3c3cfa3b765305500377c4612e3bb19beefebf904e483ca64b74428a0	1
8be73ae1c35e327f9e7570c2562a31c0a8910b95381cedac1579efa502c8b7af	1
8bf0a00250d6b137ffe31a2736274cda44fd12bb0c506706249caf48a1e20455	2
8bf48d1febeae55a5761bde6036d85d3a8045297ffeabfae6e9596959592fb17	2
8bffbcfc0aea1f20a0808e0df244297c987711dd8b2ca690975355143fc78b21	5
8c03f91884c5923c5181b8a81128403a0754efa2a54dea619b07bdbe4599b1a4	1
8c0dfbd8cca68c53dc05c5379a511eaaaeeb4cde9698979f705ade62010b9aa9	1
8c0e0bb26ad43efe2fca375abb25443d133a11f089feb8de543320dcf44c2d2b	1
8c0f0384ca9b7f1569248193403ba9137d0e16a47e48f02856f6bf36a70203dd	5
8c0fd67a9cc15f43da4a1adadf022bc2ce088f63f27b161ee3ad2c26db918ded	3
8c1ffaf7da9ab98243733dca0e8a29da819a5875c48f5bdaeef0ba01e43def1b	3
8c2ca6c7460b5e4556ee8b215bd6ef1a6e1e94cff086d32a5b3a2f2c7eb87c49	1
8c2d573a38d36574bfed3d4464a1ab59d707e7ce39c8bf1f412b7202b2355085	2
8c350349fbb9e5d93f7d67b4aa6e2eeca1c2d1ce4af7d279a8e35d07f668ec3b	1
8c36f1432367f4e746f4fd99a3335fd4246eb696f3adaab189958d46e341bcbe	4
8c41dbe851766dafc1ae230c57ae7da5c3f4630aa689ae9f02a923fe04ddd5d8	3
8c4669e7ca1de639d7ba98e7e1fcb58bc7bd1f4871a2b785247a334238a7a678	1
8c4fe859175c118358470315c4c4904f71fb7039e0a88fbc43a360b7f54fbfca	2
8c5292e47f14af06f761bf6c0d83d01c740bd4ac2ea31216bdb474b8a2187f89	1
8c58dcfd99f0d88e0a72112ce2614172bd1e6cb70b27fe1742a008b7f12c8198	1
8c5b5ad76e5d74e5d72ac75c4eff812693339d450aef256532b4e6df6cfc57e4	2
8c5bfa569fb77948cf9b9855c0867bd4699304579060afe5efcc0931b7dd12bf	2
8c65e2267b2968760aaae6fbde0367612aaf2ed675d89aed454885edffe1749f	4
8c7b0c2c3dda0c80cf6e3586ae47e4eac7b95211b0ed387765f1caa4fa236dea	4
8c80645fe2e8a689e39fda21d0b8192aff468198746ab6205b4cc43ae4d24f19	1
8c8fbf4634a775f4913063abf57812b495dd687c4b813d7a488ad824bd1d31a3	3
8c9842810a499a61ddfa25cb9a66fd1b81af6c00b26a098c9aca4d8dfb57eb80	5
8c9b79b6c9265bfa9b1bdff92f790eebea8f94d2a78a922eac4e3d8ad03304e8	1
8c9c75130046db125735c43fead3dd0a65ba762548ff54d4c980d5905a5bb45d	1
8ca00f382502f9c09dae04cd4d319d784303640585a35b65a550f32d7ab6a88c	1
8ca42f9f832e109a1c49f1997ec98aba43107c1fd618bd111410a342102f3173	5
8ca53940195aa90f7637e1cbc31aa235906a247eafad544fd8b353cbe5c692ba	2
8ca8f233464854bb9c79458cc3e8cb961ce9dfc6998ae1f68ed35133c5f72942	1
8cb483d350d9e40652f30a9d3a4c857ce4686c06bd866c51acc1e1ef3919430a	2
8cb79f82019959d8cb4956bb020d8325f025a721df352112e2ae45f7db023fd2	5
8cc12973f189055e6ba307cf418fa689a372bf52d00da9ff5834002e28be6243	1
8cc3d09779881aef129997838396f0261bf1b0578f7df4265165f0c7aeff3b93	3
8cca8a362cae258fbc8a1b97f5a1f3f1ff54ace511e138980b71654d6befd22d	2
8cd0c842fff8a7426e9ae80494cf684114857e1c2e7c27f37b7ed26aef77ce9a	1
8cd9ad9d6210c1b443217896608aafe075af4ca8fd8e893f00a12c134a89c355	1
8cdafca17f1cd1d522e6d5bed77a8cde3809d8b2d732bf518bc71ed2cc29ca77	5
8cdcf8516ed206f483c79300aaf550e054f1615c0967d996af934c236788eb2f	3
8cdebd2d25dda2cd416485d289ce1ca298e1bc13292b60838a39fc4c5cd8cb87	2
8ce8064c28d59dab210a65c2d4aecbce4ee4404dd02f71a098a6aa6235e6a0e2	3
8cf56c8c251e708c0d209fbf309322a7e06a21cdf453d140cd20e29007c6b25a	4
8cf76e07c788e06989a60c2ca9e34d83adaaa12cfdee3815ac93eeb3b54d169a	1
8cf89cbd6349e9b312183d627a90b3163470590550c3f7cf4b515231b0fb4c6a	3
8cfca306f96f2c11c8ed68efdbe87b7495df37971c16e758066155ab4493a444	3
8d07ae4191c14101aa58a2d24148c81a7ca0d7d724f3b6fcd90a8606f322f19c	5
8d086a610a5de5f2a4a9e3324e0e0d4568ab4aaed8c60d0179697a732f5f3d15	1
8d1518efacc155ad7b276234628d54f9d75c78ba82a27d8335f4b8c2f1a27187	2
8d1a2f71c07c0a5204419916aa3394f2cd255aadca1ae5e58792d58d0bab4f7a	5
8d3634f0ac03cdd384b66e85888c0d188fcfadf95a9e7b09556248b827f56e6f	3
8d372fc8c57577c0e52165404f88d49ec2ded3063a9d3937937f9eb3d276cd9b	5
8d4437a818fbc0e656808cab994f870542ad15b5a84154f65b81571e2791644d	2
8d45155d148bb2d67ec693f81041eef323d597fab1b3ae9dff21a01f2e4840b1	5
8d4959261a636621bcd2a6f9c8feb57ebe0ca77365588b8c942d1452b1da8ca1	1
8d4b38454b600b9da7de423767c71749da20aecb728c01bfdb1ce9107161905d	5
8d5e064bee330316105a337b731605eca4a573074e7eefaca2c2aedb1e9c6883	1
8d5e95c4a9d755222a981313a87c9f0e1ff25b3e69703f2f90e230ff891caf44	1
8d5f289f40a7b37322e51f2bf32b91aed53b32218e68772aef62294ae9e8d0e4	1
8d60d1d9986865fda2f84bcb3623bc0ad90255303e2426448f78f3e490c0542e	2
8d7468505ebe4743c8f241f5d0e64980e1aa2a6c93a09f640680fc8ddc22b966	2
8d7bbb526192319b8f569eb627f078e01fbd0a111a1c63a1ea7874335c3b5133	1
8d83ffa0408f1f57803e279985253ac9e4d1e197fc52d3203f36efcaae43635b	2
8d8699d7011e3e64518c271c83011606109b60d1c6e482598e30003d9f7ce9f2	3
8d89609f006442a3b12dde32f2612fb7aca421384e7a6fe46af80cf8aa19cab0	2
8d8962b8fe71683050c0a2f33bebc355166a6e3e15f217c2d5b3591732533363	5
8d8af07161eef5208f375c32ef747f88f41837827ee6bcaf4d27edd655dee7a8	5
8d8e16aadac57bf46bd9ff92bb7b3e4032a848693842c1c505daddcc5644aca3	5
8d91c7aa2dc4fe85c169ba573ed96d2f29d24cf0a6ea54a7b25d2d57677f75b2	2
8d9a1b0f584c79f27bbbb9f035e2e135368a43763f7c6d11de41bf61a5d70ecb	5
8d9d05edbf5da660287b211e5a53f175e0d9a649c4cde98b3f5eb7fea33d0c7c	5
8d9f600a3917333011c1fcd888a59be306602fc0caa430ffb5030e805ff40bb7	4
8da37b1f48033016d4b987ceb1ea70b10bce66d420de07afdd474e8e5d91aec4	5
8dabc014c09274a6bb8c96e70b43f033040cca410ce9d546afcf440321d3bcb8	5
8db042059ddd7f48bec2a2c3833937af821f8f7e11cd9138c39822d10df7fe96	1
8dc13f67dadff8f93e4d27168d3a0c34517078f2418cddc0aa9826f4f2bd1521	5
8dc827dd345793d609ecced6bbc237c747e46f5fdf24280b12e9d18c4b56c5f5	4
8dcb47bd773efef5c4c5c9c603dc4070bc4879368f70ec29c433c800a8360e44	1
8dd2ff688b1074b028a765d4fbe5f089ed60a17c050bc5cea64a5d66804ab789	1
8dd400d41b915ebf9b046a124d7692eeff69094ac6a9096c356e14642fa0fb98	1
8dd4e97c5b9c004fc52b02ebe53d96ef384f7fd80651cd7a0be14c6accf796b0	3
8dd567e78d60a11985c6faeb1ff9ec0c24c7a553478ca489769c40018142b51c	5
8ddae6aad98c3ff15ac9a7b8a44dca02668022b03e1ba85d787989e4e3f4d33e	5
8ddd8c728f0581eba33bb2e5d6004828acd0ca22aac208de4c89a37e477d44d7	1
8dec408c3c4dd731d57c7b7a4fc06920f0663c6acfaf101a6afccfcc38f53415	3
8df7db9d5566e27120390d7ac15eb4323fc10d4dfe2a60ccd8a2040279cf915f	1
8df8c9f32c583965f694f6b89862bc05479c9bc699db91252c80e513a4208938	1
8e00b4bb0736e677ac9c9eac1f0034471dec090dd6f0a5a9d88443c68dec03bf	3
8e068735987588a275033446485e3756cb40cfedbe16418c7e48dc6cd7cd3660	1
8e0967490d6e6b7a38ac1ebfc3dfd7a0549ba9ad47f9c46f644282e584653ae7	3
8e0c257834b7998d3f416080c8d8111f5a63117885490c3c47f068b968b12b7e	3
8e156a5d3658d91eb7123419f511a144fdae39b9c13d6407a76123ba6776bf48	1
8e22c5ea103629d771dfc9aa303f9eb2c42d8f4c36958775d9a28da2775ef163	3
8e2842a77ee9f0e81c45339ab0d4924d6fcaeb8198006b37d73576259425df1d	1
8e29a18663edb05138136180154677f170a83c4bdc36b7b2026d9f69a8001ab0	2
8e2c1e50622ba4622499156917c752d5d40547a36810da088e6d5a5a04728dab	1
8e368cad5f18b15cf34edc96b0c68488a15ae7d6e8dfe36967e81da1f2248ba1	1
8e466dcc97d1e2914bb36f2376d9e30f0faa1dd6944d41d699c045423cd6ef1a	4
8e5db4b76d40f0c743cb335c187241ef2f299569620868657f8f2308603cd47d	4
8e5eabe82f87c29a427dbdfb6afae5fc3e48c790982a579bfb6ed44915c1c551	1
8e5eb5fe4cca5f4a030e9ffe0f838a35e7a29374c309be1bbbb973d3b126a034	1
8e5f3a7967d64029048a8899f627815cc33015fe7ecaf258b3806a3aa17f8b2c	3
8e65114bb427b5e981774690d14c71ab816a34ef421765b11cd1fe5377baa546	5
8e661beddd4102db4cc1c0662751b3e1468ac293305a974a4e58e67a4b8c081d	4
8e698bb1de8076fc8fbe2c02362d9aa7b6e424a20a51bae6d9f27059e0bfcded	5
8e6f371e10fc04ea3f1c572fd4842ce8581ae29d449eea4073a5ac97e8b7d380	5
8e73a7017671cf566f34efde7ec83325f5147bde9fcc16ebc674d75a52f48906	5
8e7646cd4c44574e15e1e074f8089967533668acb78cabec2962590e6bc03796	4
8e7a21d68c71b77f978c8d84fa26e743d2f5cd2f2cec117533a8b49ae017d389	2
8e7a97e5d15835863b47bd043dc3a1fd9ce28bc2d24a37b70bbb77bce0ee458a	1
8e7f09b4b8986433b3fae4dba743d979bb3c247b2f21b6f874dd84f2fb5bf637	1
8e85b1224bc330c7508452ea15cf8dd5c275a32ff51a13bf09fddc6d3ea132b4	1
8e8eacd0dcadca82f3afcc6fdc89bb99c253e8e189f2cebc7275f7c4ba96b64c	4
8e90e7efdea52c9abc94406ea8dd36d18dee17b0f4142bb47bee94ac3f71f913	1
8e9910c5d81c219697e2118c9ff6a2a54ed13eaa77a65bc1313e7929086c65cf	3
8e9ccfdd4fb56dadb3bbe9dd41aa30e0c92911ed7db37ff41fce97cc73f3e539	5
8e9effd2a3032360d89a8f11795936bd34901d387b1b241e1731dcead0233915	3
8ea97cd82543e5c58a1748a7db70d4cc097a3552dd11446a8e36308bb59d3d0e	1
8eb5dd802cbb3efa84daa2cbdbe31a67a97c7432acb7ff4b933e6fb28845583b	3
8eb7974bd49b7b114c9f9059ddd343863e06f0548abd6005cd1274ce7660183c	5
8ec59ebe705f2c94a082237edab498d189e3de4100a2c160d15e1a898ad8c519	2
8ecb594380c36fde2a1f5eb4081dbab4aeb1bc205d7a0257bb7a2d7fac2fafaa	3
8ece221e9436cb0e1ac4e12f2bdaa8adc88f228e5d0c67dec1959e07588d2f34	1
8ece6e11cba8cd30f6da84ca8cf38f7412ff579383269d5eb4bacc96f254bb9c	5
8ed7cbdd6f7a144ea0e2b138fc6229a21e5184e43c9c4b06c965bd21e3247de2	3
8ee2b408b491ce79b28c322810f8358352aa44a8a711872d05f61cbc72c6c981	2
8ee367bb0e0a823285d8bb4ea9a661129ffeb373f2f679546d3e202971034908	1
8ee59d3a6e52d01e4c5ab15a5fe63cee29bfa89523cdb10b972e17ea2a3bcdbc	5
8ee6ee8fe097dc01247f4c19e181bfe4b633398e8edc6494db2b51599fc62f0b	5
8ef80e8b9a9e17fd0c254a982afe294bee0e47e95535ee2c0f4ab1a537c874f4	3
8f091cc0f623cef9e60599748b2964c503ebe022b48b4841fcb2c10abfc32cac	4
8f0ab0396fe230b3353ca699367dc1f3a037c1bc4e4ae158d7c148af6020ba80	4
8f1161482bdfe6083ad5d23629af96ff20647eccb021bd3377ebfeb821c318b8	2
8f11fda52536855b7d4e4f86cba75d76acfd32f7a95f6f06d434ac7a5d9b52b8	1
8f13a01b23e3fc38f31b32ba79aea88d85d6c70e2794e45dee7ac44256336af6	3
8f1fdd3f5751b222e51b2d05414d01c349819ffeeb4fd05407bd9d0bd3b9008c	3
8f29a7b6b822099937fdd62d95e70502febe1fd012a60255a5bb9c15524349be	3
8f2d60a75444630545981e7f8bf8ab6cafc85e02423519600713c50071553722	1
8f326957dd0b14799e1a379e6567a70777d9f6069481b55eca20b45d98ff4049	4
8f362f3b6c03d18415d74fbfca3874a05c18c68f7eb4303572000dcd33daccb7	3
8f547ef80d1fd2b899edfa96b91fc337c2e4bce88412805a252c2bccf3d2a591	3
8f64f4435808f85d25ad5f6738b45168d0fb608b59e252843d48bdc382d9ac10	1
8f64ff404fc13c09cf89a636bce81c0f94b07f77c523c4f0fcf8433387d4a54d	5
8f6efbe2f80070794312995c4c43ee15da0012f860c06b6bdabda5e47e6b2e2d	3
8f7bc5a526f9d04786d8b4c30d0a6d072536a3aab22605364d2e36dd973cf942	5
8f7d76751d4501ac1dea92674a6e0edc723c01a8c629145eec577b1fe01b31e9	1
8f82188a1b297c6a585907e7b2f9146f43b0dc06f3944cd7114784c4f4bf6bfd	1
8f92ae8956010cffc79c6dedac647ba58be8202e0ee879ae77c88407755ce976	2
8f966ac008cde69b36b864bf22dabd299adaf89a731c5d051b3206631b65bfd5	1
8f98009e2feb296283b4128f0edc31982c6956666cf603490cbd1afd018816a6	1
8f9e2f3ade5f9bc9d47a3b4ff488f383d6c85d9b614ba56c4d63582721925b1a	1
8fa0ab79142bf135bce10f71325ca9e2f4cf6626480689e5e760fef0dc5acd0c	5
8fa4e6eee624dd8ccbaf4d508ded791cf288c5db21f48a4f1bc36773e5bd5257	5
8fb4ece882fb4c53b32a8a2928dc430df3bb09581f7103d4ddaac1fc89f27ae2	5
8fbfa58543896afd6a55dacd1de6479b1bd1299d472204849a61a4907214ad45	1
8fcc97effbc8977d365ea29c6b2865bfe447025fbaf7160f0b2c6dad84a8eb76	3
8fcd50d160a975dd09d2c037dd963601cbf32d3451a9ee1189ad8e9d49c2e1a6	5
8fcfae1a2e6260e5737ac62f7c8e9b2ef6151b1ebc094c6ae45429c915e4a2a0	5
8fdb457653a1e170e2c5d1fcba22339aafa74ccc260dae7537a2d75998a81a48	3
8fe369fc8b76ca71461b5f1bd43612d8b3d2a6f63bb2a18aa5766f8e48257efe	3
8fe575185f532f099b8e11fde59d21e660f22e5a96768e9b22316e7b941b3690	5
900ea215a272dd0b7ca34a993ff212be260a2677d40bee6c6ade605f15bc3a18	1
90157339d74ca0e85c6e839b2179df561a64a3909853966c49bff7ee30add2e9	2
9015c145d0b612c33b969b1a2e834319d3762b2f249b9460f84a5f04bd051ac5	2
9017cae0aed4edafc6df8c166dddcb4a240f7a4faa0afd3fd0a9c98c5be50e7b	4
901f2e83608dd95b788c58dcc0717ac036d5bba65d94875a9d212356d9dc994e	4
902f0d53df47fc73448fa53b67b0754cfa3bebb6d9bb11be8d2b8c6c27532bfc	1
903554242ae4eefe0cf4dbea71f267bd78e1494374906eabbb9d0766a7fa3e94	4
903cbd8e06550279dd98ad33d152b14a4618a934cc40c6b504a801f1194c5bb6	1
903f1753a5c5a7d87c23da650f64796953fbadd1d672db406d218e47b99bffdd	1
903fc90a4a292c16d7a55e776d6b91979ff5efdde88a0245b8daf4c3ffc21a04	2
90444c29f6646b51ee59714b2a8afbb80724f3f621ba34dce94716382fefd6eb	2
904ab3983dcd9fe710818db48e0f6dedff66429902e3be15582e27ac62928aca	1
904fc3d7bfdaf5869618e51f7da273d9500c32d1e9e3bdb633e2c96ca825a8d6	3
90559a734002fec098656d6394bf51a35afee3fbf5d15da8d4855a4c9549119e	5
905cc37359975c2f57dabec47b6757a91fc2d39a6153507daac63650d11abef8	1
906427fd02fac2d951992aa359f550235b9829ab85938795de042d48f1b0112b	5
9068e0081ab783db9094e0cd520d3164672e34287b0cc2913e6e34b9e25cbd25	1
906e270393af0075317f0324b39b4fd426fc3769bd5b723acb3d5930a868dab5	4
906ebca1c5ba500c492262103be7d65e165237c2fe83868aeda404495e08f60e	1
90702854831c513b23799138cce83311b04ed8a201dee68e8380301e8cb4bcfe	1
9071ddb13845e221c1a5f36cca0bef5c502c7c9eb2b55851e821ea066549a8d0	3
90780ab3f1a372d46a113bac11e8be731b1a60391206eea44788617cb9933e61	1
907e17bf1d73031dbc89c674f0aec5c86dbc58cbe67c67cd3a5e89fdf6d8ae75	2
907ef1f114dcbac21668d474731b439e4ffc6690e537aa7848fc44685a8208a0	3
90804225cf21a597151ec3ca475c51224034eb85bdf311baee0ae9407c76b713	2
908286f67a3a842f84281dd91a432ca81f8ac8ff4c004fbc6547618fcdf87207	5
9095cdd7ddcc3eaafc8ec747b94a221a83afa0baea7cad6d117f014cdf21db3a	1
909abb444cdaf65394e8aaae797d56a16a6a09c171029e94fcba9e59fb436446	1
909fc256f4b4b6c02b338bd63c0815e4cd04e5b20ea5e0c3547d076af2e438ea	3
90a0f0465072a80f110dbd172826d6fb39f0fe8162ad145aef3f31a83a10917c	5
90a4f3426fc7c545fb158a5a34f72ca563427ee249bbc8eba4245d37c88cfcd2	5
90b51c6d78c0ba35904d3de02c7fd22001ef7d9ee8132d0c11599d9a9f9e402a	5
90b76ce9eb13cfc3fed49ae0a22b2a570eb5da8f46acdb5c0bdd09987f5faca6	1
90c180a6ac02aa1d93ad43f9a1a43ad7de60c29cdabf8e3523cdcd4bc0d09123	4
90d2865b37317fd2ea42c81676cb5c40fa33de1653fac25cf5b692605ac195e3	1
90d8232363d40a084beec7e7476f821769c2a454dbe112dd8edf311e50afa697	5
90ea60ef10d2f1e163ce96f45b1b7e0e150e460f18166bc34acb6e1286d30de9	3
90f62cb16604c8f40887cd8bb4ac0728c24aa8acf37708d715b3f7e96a0f3f4f	3
90f74ac141c697453cdc4562861ff65b91addee7bfa787434ac7d2325da775e0	2
910436e41bf07668bc8a2b6515001e368c847d5f8fc202c85529d7f919af4f39	2
91094952b955a2f4bea8c0a76095ce329fc62db6c54e9b39bc54ec2e15bd10e0	3
91107922935980b6c34bd364727df3ba75d19d7242a8777712a6cfd88e726ee1	1
91109277fe8d0f882829c6672a292830a2f2ac63032f267bf9ccab0b2245cd68	1
911bcee20a22e93491ba5867b40af490240fe215ce2d3060b971bd6c3c262675	5
911ef9d1e68299277fd494e4fdd47f9d63027a8bfde5946cd3697bfb41e3971a	1
911f73dedbc17abbbfe2d13663d81b205089f714bd7e6c1a726845dd08368fec	1
912317d0ed59bd3dac722764f4ad8a59cd7e95738424ede0fcd8fe7659f5e3d2	5
9127f415d5c02fe940dcda032c93bb3e6bbf1c29a467ce0025baaf2500188574	3
9129af31c3c7f33fd604d428253b4b8666ed076bc3e5c6eba0ccc405c0bd39f4	2
912aa4eca938d58f5b12148a13150d835fee6c5db62c2b57b567a8998439c6ab	2
91326d2f5eb7bb939b0dd8fd2620b06fd8738363fa466387b6dfee061bf3653b	2
913491f463faa02c00e4c9324bbb2dce4c6d2933ba584873d3fe3ad62cef8c52	1
91367a60a0b86f0a01ec5d4bc32ee68d927a8741c35243fbd5826644b0344056	1
91385711789c3ebc2ab1bd3068dc666f6638ba4cba4c34056215c30be3a771c1	1
9143d860bcd7770e698bd2f1de666aa9d45ceb88471f71f49aae7d4440b9b11d	1
9144371235a4c15b1dc22582e4c14d577cd9bfe4ee9563f8a96d9013d219dd75	1
9146f79cb072d6fa8d67fe5015c9a8a305ccd7268e8dd90a1cbe6da2b5dfdde6	1
91603828b9b63c94dcd65b4cba45c5d5cce0c162c83bf564b74220766ee4fe26	5
9161daf7c3d31073ff4f1cf36052bf8711b68c2dde72cdcd36de60ab4654a560	1
9165c1164a598b35ae4dbc2d104b75bef9823997ef934ce2d68517fc76a82c7f	5
916f9605a2121863cba67ebf2ece126d3e2f37dd21b56b0da637797ffa7b7bcd	4
917515d9dc83ca9664bd7588f4e4e9daea729da990ef6034fe3fb58a834cd7b7	1
9179537661e49021b754f2772ded7ff3d18a5682aa60450b72e54ebf530ddf1f	1
91820f8b88b1f8b84c9c37eb44c8c32fc4e4a7c21efa185123b94dc6ae07afa3	5
918808b1e8a6ef6eee7b9f1f5375a89a8447a5d060e5aa1687244f8b2439c939	1
918c40c0e860262c59953ccba23499539136d9a89cc5268743613a271e25e07c	1
9190fffe584d3d18613e2d22e30e3d541ab5d3ce1725ccfa4866effceca16013	3
91926b5cb4f8e6af22efd4e826d89b963e15c1c5bb82d24b7cbcf54ae2c05122	1
91954f0d06489325839c01230c50351aa3bd2d55e33939cc7d3fa24279363d7b	2
919c7fdf371bb81f402554648bab7710c45ac0565f29e210b490a6545fa55838	2
91b78acb9620bc60d0dd143b38389385ea59218f803d3bbff5ed644f74c79882	1
91b8c13edda7f243311efb4ad995f150e27df9885cd6a92ee94de7e526241aa6	1
91b9c68d1f8f3b6b15971da8d3d5a632ff166312643e1948d96fb6f1819050be	4
91bd1abf24fac09926ab27957d298b10f1a3aba53b19fddc1bbf585b8b1a27d3	5
91bf4e702271c739248ce1596582b8a11e958129e6295937e87cad08570f00b9	2
91c45d05e771e7adc2083b29bfcce438747aab4c6d9245b0cde1d913b9fc3820	2
91c6d8baf7fbb35a2d4dd907a9a54071288c71cde2fb41219f703418c759e514	5
91c789529494ebfdf9257cc24ed94dcee56903bb8ca3c0a0fd1893842bb3f78d	1
91cd949da492b889d5f36e22a9fe19510f61442a6f03ec2327c866e2e93b59a1	5
91ce9a96b4caf7a887e7728541ae02818a2aafc555a88ae6ee771b2a123a8e84	5
91cf489f18113849f9085c702f51a8eab2921428fb48d9f4a4132a5a612010bc	1
91d73e0ca50f266c1cdd270b8c7668f28bb23b3d0f3a7d4818729da0ec1513d8	5
91dfe432cb677c1790ba8bdc106fbfe7712d1762a1c5d4658bd23fabdefe27e1	5
91f24953c690436f69c1c36ee3d9d3bba6ac097c89a186f4f10283edb19b4758	1
91f33af72e09055bb3e5dca2160707d3f0b2d3f142aae36e2b8e6a2da42e4d4d	1
9204a545c163c101de87414f3e5438d88504f19ff05e559135ec7016e9c2076e	4
9214f502476ca7e55fc46fd3f41667d43c84b7712cfc262c05f178439b5fb906	5
921512a442e6db909201e9a0ca5608924e81cbd38d7f50a430047518e7d828ff	1
9218222b3ced1f0f95129f6ba2aa37072a652948aaa5fccb9c95b9d88868bf06	4
921ee4bfdc9a33bce225801987b20cddba17345000502f6b511114944f96abcb	1
922104f300a407bb2b62730dc1841d3965757523224d9499b8ee79c1c7e8c6bb	1
92226e028aeb144de9f9e1c8c160b4e41c9a6dce25037384d08591dc3bede880	3
922a6751ba28ad9a0a8d83970519b84a71834a7e19383d4d7e6e58344901dcf0	1
9230b765c1b2d2baded5445475ee15c24b4e9fc1a4d4c52e348e3bd672653227	1
9232f93b706c57de71a1f83104da8085d4d0983a581adbb9c1437033ecc230da	1
923365076999e9a93e22c20ed9b199c1efe0282505470db8458e93c85ff2f3d7	1
923411be301f3921f224211cfe2fc6bfb88df17e72e613bcf19026822e8478a2	1
92371fa041d1c4d10576f7777ac3557964093df26288bff3f592a707ed228cbc	5
9239a46135452a4a4a18f05d97f2bc559635ac3701470ebffb2317f287129361	4
9240cfc843decad5af66c5a343372af30f1c21fc4effebb55fc791ee7b308ef5	5
924ee1e159feaae894abe35f3c2a05753f0d5243bae0572bf2299ddc6edaad55	3
9251318e45ec472725c180210d6d76f59d4f44ea25a2beb70f157b28f8800d92	4
9251ea9a5ecadf509a77719e792cf000ad127feb9b05a7b405fd261b978daa7a	5
92561608dd6ce12d004e5a991adfe6b846ac910dddd1f6072bc25e63c26f359f	5
9259530b573a9de9cfb50bcbd252db9f90910368211626bf48d3709f96fc380a	4
925c558dfd06c6fb15813348cfef6c6bec296533ab730a41f141340f76fff3a5	4
926325ca382c092ee4658b87a32ff09b3c542ab2fe2d241e906d83000aa9a1db	1
92750e0f630674441a7a619ed016b88f008b109a4c0a99401d046bcddd252449	1
9298d4bcfda83f321e4cb8d9a81fde9ab9aa606381b2f7bced36121234929b03	1
92a904c3acc6311de62a92c08c71245bff42d1911b1810e516211ad1cdf07b47	3
92b40e10ff1d73b955eab4a4bb42ce312e306565676ff407ca2a26376f3901a8	2
92cb817fd7cf95f7fe4c214fdbb08b8fc8babae2fd54b84943a8f1ed3382181a	2
92cc213f652943a73e7f45dc20433fb3ffe84d324265fee2e37d9d54e4087e49	5
92d7415d63cb74d7ae4f77ee859f99abae593a4e5699b5159e8cde98f63a6e34	1
92e7a85ab69096378b88076112ad89f831799d898e342ee72ce3c111745e4b40	4
92f6f4dd06e7ae31331517faa8d3f57c37f524f28807020f89bf9e4f16ae3c01	5
92f900019cceb614b1f14d0804888fa74c37e8023a087743cdf4fd8eb3d50da7	1
9303ea3d391e966ed7a257ea115a01bcba00136b723da10837c736e21946fabd	3
9309b98f7539bd3b9dcc9fa219f4bede5998e667663ff87e1fceab3c62f885c7	5
930c44dd7a0b5ea7667d178c4280209865c71b99dbe8ef9fe95bbd8757fd9661	3
930e706598fb8531e57294e55fefb409827eb54476cdae048fce9125bc92b1fb	5
9319eba64e2dbc66d8fd48629c87ddb755af35fe3378486cfd784ae7824d70dc	2
931c7b424097a2b9ce7c272af9a7d4cb0d884d34f174169475d4b599477e992b	5
9327cdf436e52b9e1eb34551fcf88c399dd3ea1d26c7b2b94f82e6008bfe91c7	4
933033b5c5f6189d706f9066a90564ea57e90920eb74f73ce68728e3aec47f8a	3
93331a379f5cb2d434651503408b8fabc5a17f7f296c700312b6e2f948ff321b	3
93359d6d73fa788e1ff59e1f389b447e7c6e0e122241015daa4a4198f4cf0668	3
933c165fb7657c9e0d4de444035e2cad112e9cf5f3a61949a2fa092702daa2cd	1
934601679b78cc97788ea2475f25dae08db98157cea6e44b15262530102056f8	2
93568b2d56f2f948d310e94abfc1decbc5a5877e2bdb618a7e115abfece8e33b	3
935b447c0569e22441f29ec99d536cdb681809e282d3995bfca2aa4c2b63f914	4
935cac0a64a86f8badec275d07af5a107e542e2ee5e43c55df9415aa39ff4ed8	5
9365d5317c664466ad77ec33dab2f2394e2c74de37da404c891f859a577f1eda	3
9365fc5bb5e7f7d90f1e8a25ceb25bc914018b98bf0da99c98223ba9173ec1f2	1
936aed117310bf71cbee29dbd6b632079ec6d5235d31f66227f1d38d482b2e34	3
936f71be9fc22790ceaa306ecd2089dae4f2e227dd7a4f5fc9adfc3ed186bcb7	3
936fc10877c3c3a3292e2f71391a419c46888eb7a17aef65b9bd6f4d608d7a23	5
93767dadcae82113f3d2dea4d3d0bb3a2615cc8710aa46df4aaa89310ea12a10	3
939c7e6618e72a91aee016c673177c3f2bdbe230abfaf712b0eb714f85458f02	2
939d9d34dbd5b2499c25f35efa2cb923623f9acdcaabcb8ae81af767a89fa073	4
93a394c5275ddaeb3ba7837daa60df795097d1601569acea5a3a0af9b2bc2bd7	4
93a88e0f303181a409eba675bea3bdebc44219a729f67d92b2b4d7420ea835db	1
93aea6dc5bd844df1c6b4271c311cdca67c86915610a8a4b4b2f5d1fe5c05861	5
93b55f818006248651d86a5423ba77651314af1ed21b79eca3958f197fc1d24d	5
93bd1a836b962ef5f498667ea5bebb4fbcdd84698a7a0540f7fec9d7641d0e8a	1
93c2a68664bbfaf3c66da2e5a09b802e32162f31b3ffde0670f6108842495693	3
93c7a0d190eab87171fb94265cd055731882b2963908ce1dbcf28ec8c0d34cc4	5
93c8bfd6f15a3997f25b0ea26191bd3a908d0e7427578979d93431197ee247be	1
93c9682c00cef7824c8f900ad182d6f66f7d7e1407564dad8c9b87646997459e	3
93d6b4fb4d0cc64bf19c498cc6e5174c544cf810d267b9a813357a1561e9e6ee	1
93da0bb762594d2f7cce01e08e631c733faee35edc1a448ae94f00a00dfe7a83	4
93e32074667afe375c0cf0a103110127646ac27dda5aba9cc88276b6c0725fc5	1
93e3be932cbdbe22d0c95528c3ae67ebc220f0d42dd714720dc2b3becc96f270	3
93ebe1af80f3c1fb48013d99e309b542164e1e788bf2ef5054a6380b267e42a8	5
93ec7676c5cec7dc5042078315868f917d1008eca5df617e3d96628fa06954c5	1
93ecbc3d9aa6e0b9c3961870d9ec4cb1bfcdc888f0f51210b472533eba166f3c	1
93edff2b13c8af792cd6b8723eeb597fc8325ab6789fa09f47c935f2a50095e1	3
93f2728b69c8ce30bed0fe5bc123e95ee2967c4354e2ab319bc23f6eefb7bc5f	5
93f282d30b20ff5951ad82382f7ce21704a4d064ffdc00c4416fc61ead30d588	2
93f84947d96ddbf6d1bd490c1363ccfe76e4df7dd587357cef29f826e33c08a4	3
93fa74ff8b083542f8f23c54133a5cfbb7a707a712202b28b0a7b4a00ff8170e	1
93fdde3c3439b0f8a1c1e7399f53f60e45b68f0ed2e90fe52e4fd61ab79a57bb	1
9400128cb6a52b264271b60d8070bafe583434521f7ebba294e4b4749e1015bb	1
94059029f2c85d67e7e54eeb613b72ba6798f0b02555cd425d67f33936c31265	2
94106254e74715f294b8a38f4e04dd9c682a3536e5608d9ae10e34c898ad03be	5
941f76fab0864f40331e2414ba54be35f606849614cfd63eb7841e43c8e431b0	4
9436bd29500dc65fd6dfc4bd87b704e8d13339f1a173bd884b59efc5fc0b19ef	2
943b5f6e11cc98a1551652a50091703858182fb903f53288a4f202ca403bdcb8	4
943d0bd78e8661cff1e67b75ca0ba9e558d7e323d5b3075d16881ed2dadcd1d1	0
943f1d753e60b5cf6b37b74eab5623524f67779a85f3234f8021311f4e4f30f8	2
9441967c0ff4356c3884f696c85aa4f47c1c45e4952aaa82dbfd774ef65c51d6	1
94469aecf73bd2bb81bcea12e4299d17b8cd924bae8e960d9d29cc29ff75acf5	4
944d6abd633df2c44ef08d484c120a9b470f01a7b1acc7ee1ab9d96b0f31d9bd	2
94583ccb23d1188e2b73f0125eab6da170ef9ee4058282a706123621dbbbbf9b	3
94585ea93c56f5eeed21476fc1f826348f7b13701d5a05472ba81a32255abc58	4
9465449cc313fe5bacb2cb5be923fd6a9573c1dc1c706bd829f396c2b521d62f	5
946ac7f1d50baa498243ffcaf9dd5209e348c8ddc15dfe7e68c31d9c611125cc	5
9470c2a79737a991f00e86c223861747f4d0273403bd5041fd7813e20300e17a	1
9470f805ece330464ee414de91d61be0bd8624147c21c199422f06328f65f317	4
947240482afd31c087d3c0a61bde059128e6bd09ec440aa6920d5d80f03217e9	1
947323b7b7d300fc5705fab8a86ce59c7165fc01f85527ef507138a26a8fc4f5	3
9474139fb38d77d8dbe85f24386b42ddc2d04d1359f6f7c05436c1aef264f860	2
94779fb914f9f209a42fec8e0d147e3867fe2e81385c64cc693519fbec7bfe2e	1
947b298ced04d15e1830eee0eb42b4d429b2069be6173c395dbf87b5a62d07e7	4
947c41ccf5236dc54acaab6145acf1323fb3327bd1b783e42ab3629c9c3d52cf	1
948014fad9db79b3988a5b53731e248ee2f243719e5ae7817bd183ee2a76d30c	1
9487f530559d598a53a5a7487e18184e9ef4d70fe5c90b3fc6b854b9f4ebd7d0	1
9488c195a92481317a38426160f79b1460bbd63aa88b365f95414295bdea32f6	5
948fc28c23c65c95b723243baf526fbaf7c3a9de7736e9884c8b7c1ee5f69a1c	1
9499a5788748f15e2ffe177a6cea84aec9170e16a42a0a9608a0f19088728abd	2
94a4a385665e3d29d5a656222927bcfed0336fb2f744e061eaa6130e6a2c3ee1	4
94af3b26b4a62ffacb24dbfde600fe0f6dbdbaf115fa731ee9ae7f5fbd36830b	1
94b14d42da90b28e172b50bd271f596d28137180ca500fb2e30d9851273c0478	4
94b1c73eeb2e6b414c34d4adae5db36b286291727c3a49ea112969d2f06d35cf	2
94b7a78ff7b0935c67e9d6b970b2ae2a2344e30c7cd47e45e788d968641ca9da	1
94b7f3e1bff2e88f1b0d7c894a48bb30b08bc3e7fc64e36155f58ae7aa7e0bdc	3
94bd4a88216a45383c78efc0ed600a92f48c3ddadb1aff6958139459f5cde59f	4
94c0a8d5def9558dcca85bf5a34f24735c32a59856d1128615bc5959e9289262	5
94c8ebed239af4b7d48e281891ac29bb57a40cc1a7d0d682d8dafc3ac6466504	1
94ce725d9303497894ec79c42ab5edb01fe81eb560a940f581ce92b5bf865f0e	3
94d24485634aca0ff26370944b7bf9967dff8a3c5f56677a9e92a50f8ad5254e	5
94da344a884319371bf1dc63227cf9269371dced57ff255a25f8a49da0f60c05	2
94e838f26ed8ff76e4e5aae2e4d64af1ea6dc3727d9a4078b98b7dd82d91f0ca	1
94ee0c6ebfc2bc29c1ee3e6b4b3d8c42d0492b1ea93f3475544ad184f366f0f4	5
94f08c0a737e959239bbdd2da1cdddd2d578ed8cd272b3b6297595a7d22b962b	5
94f0f0068ac8e5af66672f9568e62b4cef86fd935b10ac464a73c59b3a129d38	5
94f12ba088165304d7cfbfff7d652541ad0935f24ec93b0b800447b08e9e4e56	3
94f14f82a1a739ee6abd3b12d92e52c2c46fab95bc4e48d9a5f01b35c4395cf3	4
94f5d671f606159a501a2e8c0f2b8844ae63ec41f62227f3b8095deb42b723df	3
94fa4e985073d343bf25a24e669f95ff7e4dc4f2a42b83c82cb29e2ec6cb4a34	5
9502b669115b0b75f1941c3a32cf413dfdaaef21e9bf2205cdcc6091bb0ded80	1
9509efa8b8b3417f97dc3c4dd8a63edb1d0811b5b39717d6a19af4be457f0942	3
950dc4c6843dc073da65a04a059c1492874845cd2b97ca769a8648bb1c7edd2a	4
95166100037f7a6127fe589dac6c9c46506eee3355fc111da5f933814bcd08be	1
95252ff2dca5527703825a738db7939f7854b5ed9cb14fadebf2cd1773f8d81b	1
95269d8eb17881d62a16d7cbf970a24bc53bcc18e5746c5b42c0df68db34fc94	5
952a9ed992f6208f44faa0187800ed7f9a87feed8443fb37a8f809467fe32b33	1
9532cad9dba17d040118cf0c92b0ff0204742201e0d4092ed79979351a984502	2
953e0629aab22ecadd4a3bec35e0d81da0a0380c26f19d99df7c3aa0f8f739b6	5
954b386e322d1557f2c39a2e6203336d01bcf941b0385f4e27bb71367ff4d753	2
9550f5ee4c11314820ff7ed526aea5b03d365d224c024f1eb386b749b64add2e	2
9551736fba9a280c176c611c527bf6a6d6ce1bf0a36d5317216b4eb7a4c34f58	5
955355231c6ef4fd6efd1be5e1ce2d21c6761b2c15f2a42e18790b1c49071578	5
95540d0e3e3ff4fe71334f627e87123742a87fc6e92e9fb10ad7dd3ae2d62c55	2
955488f294d01a2290acfe51bd29c4e83887c10abd41e23c2fcc1d89a89791f6	3
955695cc15697ffe673ffa5098b607f469e0ec6193ef10e0b2a2ff66d1b319f8	2
9557cefc802acdad769b1ca85f46891f55918521cea8745fa4cd79a398a749a2	5
9558f669ec456743f73e91c2d5d9c01d820abcc179043d82fd2b7b5eb75eeef4	1
9559321e0ef71ec3dd1269ca6a115757cf3ee5c1068a6b9302f3907d6bb08a38	1
955b89ce62f2dcc7de669156e206d276ec36b9034834cb9adeb7c6714d12d33a	5
955c8563f3ec0596c37e7b1bab8518662c9eafd38e449bd1dcaa2e56c6848cb7	4
956390d5d0332dcd047848f819352d8a02fcbbb197212911ef2031afadf38e8b	3
957f67a008d94a807137e13c4f8255056ed28697ccf5db644cd7f6112468d026	1
9584c4147079c41264456ee6ea0acc254cb2fc1e15481a80918b18b369f91818	5
9584dd3e5b3b81a05134aa6a11a22c219ea423e9675dbaa229622707186c5c28	1
95913d802f367951680241fc0792f2e75adf3acafc0f9c0b775bbdbdb5377025	1
959533ead04656e969f0904aec7b6b59adba1ec3e557a0262848f79c0d18fe03	3
95a36bbb3f6e99c091858f0e63384586e1ae1d7342ccc28df2d0524208e46e42	1
95a7cfcaece7bceeb45941dd6c9648b279b205f0e7bffcb64549fd0c525f023e	3
95a9661948f68a246fb75815705fc155ca068608a7cf5bcc60d4b24be958d04e	3
95aaa84dea03f1660e048bb51a9ead9c9322d7b2b89e615046089ddcefdc4c82	5
95af28a38a9c2a1f04c1dc0019662d2315394ea607a9adec144af486957ebbe4	1
95b303e4de4617c7aea0a2c7fe2df055ace947b37daa06f8e7406769c832b6d2	3
95b55cc9728c20785a0e4e9a68ffe504c86bd0f155554ecd5c04f8741a35079b	2
95b8474a46dc58d097864f976e5c6c3a2d806b8388e2bc14143b4eb034668194	4
95bb6b2b3e6a07fc2b4a5076e6b5ef986187f5b7116ef79b7a0020a010dcbef2	1
95bdcd5fd11323fae4a04e186a98ad463904d0b62c2d4e5085b8a6604176143c	1
95bf03c8d24b4e414602ac878fc930b65e81949134487508216cb4b5f9d10594	5
95d24c914844acb85366d41ea5575d861aac5dcdb7a3fcbea8cc6062ea1ce08a	1
95e83a2256a37b916ff23f5cc7528daf60f5e1e7ddb04ecb4c97db572f99171e	4
95ee79d00a296e9dd92249d6691b45574b65c9b4cbf9f260567a7bc3175cbc5f	5
95f2da609331d549f9aa396872ae35836097ffa6acc24c359dbacadcff273180	2
95f3766c1baf85b480522a16f729dc0f063bbf1dc1134e0bfe848ae0148b01d6	3
95f770b4c214d478bd093770dce05dca495492f3c822efcb59f01aac7c1996c6	4
9604a1f0bf4dfe5f47dd8040ecaefc216cd86279b3f5621e8af7145e65c49927	4
960d413d4769bf3d05e148aef619868f1983ce3b5ff016ac0ecbc5db16556c48	2
962752d4becc930231ed03289f1a2d0ad72d3495063e78a0a8f459e8e8e51f92	4
9627ee46c0826670e1c9251f1352906658986de08969840e2b1d1df8cfd64e6c	4
9637535b4590ab9cf138fd213faa7ad726e82f7bda7f3dd391fb3fd7c96ecb8f	2
9639c9a820e6e261a349c3a2518668193aaf571e993d5180e61ca0b4896b99a3	5
963c16b85574bf2c3d7053370d91feeeac7a49f68f48ba11c3676a60d23af52a	1
964694ef09aee21b24f2f1b7561dd9f90aa8a82962ea626d20664727adbc4947	1
96481bb2c13f091094c298ca2d954ff4ead57a3238f0448533937fbebce29072	4
964c5851b9904b79d70c85af0cfb16afa2d25422fae5b6709207cea01f5c76ea	1
96500a63446d86130075eafb2ae3bdaf5e29c42bbe8cc5c2a053766ed3c6ee98	1
96627eba10cab0f9ae56a9de90e8af7844d1bc181d5b364bc714e4f68d20ad80	3
9664fbf3089bbdc800eff63ac3c42c01621bc35e11a660414c806fd802b46c5b	5
9670d5e69865de40a9e8555dc33ff67bbe1257159b17fe4f64c8501fa1ee5654	5
9674ce6ead0f0b936f2bc3bc8639c3945d3e3c43dca80ae4bf2566686a7e98a3	1
967abcaaffea7be36b01831de38431fec127fc54d88409bcc4414a99f9c0f210	5
967be9c6bebd8b8e84d25569a3a594c1646e7c27196caf502d37eb4418ba826f	3
967c73b6a184d780ec1ab5a21454f1204402852b96da8c6d8b66d1ac15f1c1ca	1
96884f5b3f3d29ff6af47d9b43f729a1c82804feb23cd5f913a08617b8e7a04d	1
968ccbc6e463a422eba492a7d3c3d905dfa971e5e51cc405d18889bbea47a259	1
969b2cee2f71bf078017bd2a96e5348b0acf3518d9f2a8b9c083cb60f4739fe4	3
96a91be0d1dbe573700ac517ff4d41c4467d9385292b7a3e627113a9839c94b7	4
96b267bbeb32aed0fc34d45e8fcbde401577f6b1a3ba14fffad963945151b284	2
96b3a11708c7cde298a2cc81c5e4d48d2a9c99b1c9abc9c26bdbad9374918232	3
96b3ab7cc348cdcf2533592f5770fd56d298e043becc8a3aa0b3988a2bb1ddd3	3
96b44e9b10aa38824467677d1f714276f06b307acd02f5138be3b12647589467	5
96bd51bd740800aac6082ec37e7ad596a37755e269ff4a8e9fe1170e36a1e7f7	1
96bd67a474e8812ad8ad1b8e0c44ec102eae99cf7d46c8efdca6480e50b08181	4
96c2f04237e89ca77cb40b41bbaca0c399cc0c2e3ff3b56f87e6be36cb9df55e	1
96cc10c7410517286458115b0ea2b645c1b789b981574efeebc985987c40785e	4
96d1c9db9d385038c7d9da354578535ec6cb3e564253dbd323c4bb29131b8e29	1
96ded4d8c0e4cc88b8da11270a171b5adb933a397e32a62633487a8dd70487e0	3
96e1e5fccb277df6efe453e8bb8e02b473cd5c8917be1214d49e3eb54012c75c	3
96e60c0ddc74f31f7861b5e936da7c9b46ffadbae318db0b8a815827d1d82933	1
96f031435e0f24985bc9426b123e587086b7cda9b4a3ca6c162f67f9347fd069	2
96f09dbfe31236711e63c5db158b9f889277f1e45029613b2154fdf41663596f	2
96f404570057fac529a4ae3717f9b52981b2bb28e882330719e9853286f1616c	5
96f9ecbc2d8fd3b516eda4e014e5122ff099c527bd810251d0aac032a7b2f1c8	1
96fcd18375716075ee7e7b64e6986aeaec13a8d1f6ef9e1691c0119e045d822d	2
9711bc1824eb0774c106937fd1066d0cce5a92561a4683348b526ed13f18dafa	4
97147d988590a03ae9d6e170f31cf1f05a6a86897434c2d1759d89c6242365a3	5
9715576c0e088e83dbee4b4eaadf594abbd41b761eb25d96a0f5732c874941ab	3
971ff529e31800e511cde65a2703c2e45968f84bbeb32e53df11c7662a397e24	2
97355dd30fbd1f8cc7434a08e84156a93506286075368772bc1363470212bb23	1
97457e973c42f913aaa906e4d9240ffd21705b91dfc201c9c8667298f77c7b7f	1
97560caff365196ecb1c330a878b292cf423b6ea4f1a6c9a86ed95927ba8c62c	3
975739955ee38331d023fa753c90d88f55f1b575f91cf64554190c7bc4d1d841	4
975d263de04c0cd692c8ac622b628523c3e5b610abbf19a18d099412c608a423	2
9785ab1cbe09426b82699598445572416b26ac80eda5c23611a28ec653f6aad5	1
97928db9854b969e2fef5704c349749f2301af05d60f5c90a92d4c50a82a04f0	1
9794e3d37295b7ccfe26e4978324e8fcc89f1ed0595134da9af989edf6a8c11b	4
97969c473d0a63cd56a8013ab449781a50a822bed34d8aead866cde4db9a7226	1
979c9e2addce106587d2db7511d5fe4eb8cdadec08c0c66e5ad753f33f0a3df9	3
979d864091b871c82967e7c7c7a04b6964b74f5d6919e45d92255a3c03d78c6a	1
97a345a5db4bf4dac980ecab02ba28d367f57f05f80809eb39b09e9adfd88b1c	1
97a4062bbe6f3d31b7a9b1cac1aecd186fafbba67871cf6a00125920cf3b9eff	3
97a7368ed96933f3d1c670b0d4c90d176a811f15505fb21b1e2f38026f8ce05c	1
97aaa584580e27ba415604fa3b52a93a916cbf262a0d038df7b5da5a26412efe	1
97b0fde6a5dc41c35db729db8415acbe3ab3a31ba1bf77568dd1945fa4a931a2	4
97b39ddaca547f8067320a8946f1d5fc2fc564bea71891079cacc9efef1881e5	2
97b467078f3e52397132837bbe603699d9c87738aa5ac2398f69009563debcf9	1
97b89c4cd207c3d2ee2391e52738106e0199097ac64e7c8be5838f5b8a6ade29	1
97bb44764d815379784ca4af94c891b7599db7564560917f3d54d5199b478cfe	4
97c81b5841b2ea2a8237aeeb3b2143f3153e9646316029efe6b809f0cf337890	5
97d0acb6df7281d721d68b23670d2d6124ed01740b962650e29b6e26b0ba74c2	1
97d452343d40d5822a3e55666cc5e03b2bc144c7dc275df7b71e4aba21ef00fd	4
97ea094940f4363db8dd31cd5190d924cdf555016f73635d5ea7f0c5b18319a2	3
97f3cafa5f427510c5cf2d4b8e1b05f485558d5e1cccc2f27613a166180d11cb	1
97fff6a9c39c705b8d8a0d4e7ecca5aeb84463f2c4eb59024cf5de706a2b0d24	3
980c13b2db65f75f2529da8a179a20cf2dcefdfb23a685ba16d7d151b1cfa052	3
981abbbae1f2eff5d3ce236701a4a17fdeca35de87ce2dcbb1a93e0df33d2086	1
981f3f91d7ca8dfaffde5e7eddddcf195804886a30c497b9b7d6549e00ec7b0f	3
9826cadf7e3a35c2645b743cf27d2da55df191c7c2503faf60a920fe5f18a325	5
9827d2f1074d5ea7c20b7c555fd2b1a9783cfef1a33b2a99dd7530228e446d97	4
982df08a4729422626ac6279e478433f2ceaf024548f7505f1abf50820167328	4
9832c3662ab23dd0687e7f55dd83518f1c88a6c0003a9923cc332a3538bad8ad	5
98372568c629cd6c99c0e3ab6a1a30495036a8ca82d53f6b249fd73b08501e69	2
98394fbd1174279495497334d816fc5f43c8d44a2880ccb14458fddc9ea1b886	4
983a2b71d6b5b24496f28232ac40a525fb3c5670a87ea76b78470d9738ea9c6a	4
983a462a0ddc4d7f79c31d54e1451c4fbf298c6d4fb43146dbf095a2657356e6	1
983d66fc4d83f016592c7246d810da433f70840c2ea11e9864d9003e940f0d12	3
984031e2e7022f575af0df3d4c6bd66e372669204ca942fca538f91428ff6d10	1
9841bcc2bcbe941c8b6647a7b0d4c686c0cf817854359316bcd3625dbc7597bb	3
98420dd140c54f1fb1a2a1c963c23f8d07cbb14bc1ddd32a228034e07af86924	2
9845dce7abf413bb29318c3ae00c971e8e5385bf408fca1de112a5dee439d26b	3
984e22c831e1c42185e8718904e56ca35d9744b5d058ca4b221af88af3d691d1	3
9857c53837385f9fae022faa1793df7ad8435e0347014291764e026c68e2a7a9	4
985aede1cc39c8f5e0cd2248c82ddb185d72340212ad3ed4a2ddf5568c6502d2	1
9868c28fb5d54d50cf206eaadaba370a189a36a66591c65a64d5b5822a4bc82b	4
9870e6f525869a39f90fd8acf63e7149104d23fd6afaca588c620f7a078b8216	1
98743142451edfbeb02cdd7e6af525eef03d7b7af4af637df1595d6669db7ae1	3
98787649f5cee8079ca82f44a0214410a98739b0dafe42604939ccc6aa12f6ca	1
987aba4bdb5c80c65bbb736efae7b6e96f73dcaccc527aa4c0f78b9799aa89a3	1
9892bf65a8a6023ce744a0058e15983183c07bf662cbbb0c7c43986c6735d088	1
989aa6eef97755db032baaab9c043690e30d9c8a25d9da7da3b493c51c4ba425	3
98a5f9a01394c5f77907e58ab2c734a2c74332dcc7479e67c1e5ee5b1a4bf1d7	1
98a73f1d253d14bb01093d6719227e572bf1a8f47f86ea5c6b1d0c8d237a6ba6	5
98a9fe9c4fc22a6ad58c6a88d7115221debd642ba7e2c3e4eb9e8b1da6edf422	5
98ad163c743ea84a1213269df7d5fb590edd04d60ea27788e9285894113e0191	1
98b20a813beaaf2a0c9462610a40cbf68c1d42832fb8a39e7b3889ca5b79d901	5
98b3b57cb5e9aebb8e5a3d09293a843242c9d0e40f328f0727184461d70ba5be	3
98b7757b7bce7c913c9e99b26d7e045d5a22055f24fe225b2af6c313e98d23fd	2
98b803d544b9f55bbf045dfd2db8b21cf2ac361b86166702b13100783a4f6081	1
98b93d8b822f43828c3a4fac2c6c4142aa1a4e73f070c8b4a16163fabdae3ed8	1
98b9c1ebe22b75323fd3f27ec58853863a7f4ef1033116fe6052e3232c856f42	4
98ba1387cb9230c13b7e3a5edb964f82f9f1ae7647de8e0cd81409f0b990243f	3
98bf00cafd8726b24e29596c4ecbf83c34952cf21be6f8e537a36ec7ca18afe1	5
98bf8ef2293cfe6b2749b61e7f3e2bce3444b6483bd1d367676aeaa9212a37c1	5
98c0c77f6d247ef864a3eeeca1a07cde399b4a099a82372c557a7fe33dcdc761	3
98c0de08118c9a0b83efe128110fac1ff43b417303c652072e42cb9e2511b022	3
98c2785f24788208376effd2938f964ebe2a35c66ee903b7aa1bd9c41c31b923	2
98c371e159fae9fccf74f3b7ae172dafb3761856b282de19fc7473f38ad52aa8	1
98c9cc1fbc9a02f102214f499b6a69bc7f202fbfd7e8e8001ae943999e87ce1b	5
98daa32501b791889dc770fc4dcfbceba2f85e21083202640df736bdb5aa3d4b	1
98db339a8e688682fbeda65de5ffeecd9b508735b1d604e10f841516aef7d8cc	1
98e473caa88dc95f9c863bfe584527d30498dcd0b383a54ad7403d9cf5659ed1	1
98e5aa0212ab74485059a82e63ee8a4765fbe937b367a8287be54142218d1f7f	1
98ed6d691910d56dc0dd31459b8ada466e466166707a02b0c8a1834e1245cdc9	5
98f27e733808171c6596125e9ea614c46c86167679c812910778ef3959e6d67b	2
98f5b01b2131c5c6f32cb912b937a8a87e1a8a70a13bad8db55a9fe4070212ef	5
98fa2410c0547ef9d0903a96cbbd2f55088713b8b94a0ac93744830ad19c6c0f	3
98ffe03cc2c8eadf528114eb71bc13f99c84adabfc35d4be56eb97920196f682	1
99004c8e0a1ef160a0d6feb4089610c20eff8b6e1a6c0388003c165ab0a19b55	3
9900b92990a4b9f77cd27d1c7fcd2292348b5f3c1558e01cbbde93e9d0e149b6	1
990c5a9cf49d75768e4b5b949a5d1218c075f70efd3d0b32d0462636a01ba6a5	1
990daee8567e3812491f5bfc6e4ead99e14757c5edc0d10ca749e8829706f6eb	5
9914bd5635eefc0afa565fc3944287331d2a754ff2c79ca06e3e1a14ccb3630d	4
9917b7d3f360158cb22d0cfd883424407211e1fbc961c46c9857a241d020dd57	1
992fb3d86898c9b1ff843e16ed9db95fe5b3a2b17313264e2000d7109903c11d	2
9931a8b4098481ac513f205f9aab42bfdbd3a359b080b31abf852bfd292f4d57	3
99354ed060421e64dbd8e89c61fb1b44e9e29947b20dfc0fa5bd06b8535cb6e4	2
9937040c56fcd67baff3b4cf095a138fee4d507567c586a62bb30407c0db62e5	1
993de6d9f434636d0ccbef91da261ff3db884c84e72c19b6e206c94ceafa419b	1
9940bf13204bb74d6d081ff4008e1c69200574e1bdd58ebcde30be8854920db3	1
99416e0db32e4e1e799b840209f279ff286a6e8c6f5f5a3d4fa4876fb87727cc	3
9942b0d56ef629de751f543641beaf6e7f3821b245fc5f526b8b9eb5622144c4	3
9951379864b03ec1aaea7ac2978bb196e7a7475e5d02fe5e7064f356e8e220ab	3
995b594a871f54f5c8aff60fc5bedf6ae924a22bd5d5ef634a48a98e0f4af998	1
995f0779b8fcf194d2a99e16fb8866991846a0ffdb07b25f7f139f3593c8dbe8	1
99638cf86e9553f04b38aa91148c74bb0324c144ff459c56e9c0c648785076b5	4
9967f5155cb2f64b9a8f1c831055dd87c50506a76186fbce673a7ac136c59692	4
996c0cc746835e658899cbb5f56542153c198ff591ce06088d158aa0a8e79114	2
99702f7cc5c32391f89de4f449344b44e54085001c3ca3d90f1913fbeefbddea	1
997101374f347a6f8b4bfa480e64b9997196f789067a7e2146d68e9b016a8280	1
997b5bbf48e7d8a0aa42b23cb2f328cab6bdff680412d70deaf242904677593a	3
997be16d2fd47a7613b0b1c54ecb64aaa127092d36527ef29aa98a493547be69	1
997c4b483ee08bd2716742603813ef0255fd746677b5645fa900ab606015b59b	4
998e739fb4f62f467467a9cd0f20ab0e4ff16d85aeb534dc73282bf6d579f1c2	4
998f27c1345552a6fb3158097011e07f819e942d4881c664668bec7aa32e8d74	2
9993a28aa213042279baf9f2b64a879d3138daab1ccdda4b3888598b978b3509	5
999c9f64643ed3754d7d37a8d8f34cde632637ba8124610583305e5b9e7794df	5
99b067a44d86f83b4fa1807639bbecf57a7ccf386159fe9970ca8b2eaabf9772	1
99b5e0f4327639ebae8a3c6ae863a35ac410df4a8e5c26c4dc1b8181ac78d0a2	4
99bcb45af9cb51e2c848f5602631d51726f592b13d22fe0e53cfc7ec8897f8bf	5
99bcbf45f1b967275a60637e117f6b87f08492caaa6b74ad0810e4c17f7c158a	3
99c3a585f86721a2032fadc399b9d1fa560af5fd9e95b6efea73f4a9a3fc078d	1
99d02cf0052b15523f4750a9c4d458daeab7e8fc51d8b53d53f98ba2f1c296e4	5
99d54842f22c42810f0bfdbcb8635eb259c9d4cc95d88a0c860a9919b09ff03b	1
99d8e12d0a3b886ccd07a9eb978cd1bbf72181a0e3adf72e8c973234115b05cf	5
99ef9c8126368f0b0251bc84a99d1b90c551e9880ed0a8c779a87a04d7bf5061	4
99f3e29c104269cd9c75928d75549e968be99fe766ac1a30a7cb8167b03e6282	4
99f6571712e71df6145e2610497cfa43be62b4038cd688b5053840842d41d0c4	1
9a039b24808c6bbb8a52086dc9c771a327c772ac8d32f2bdcf1942ff2ddc2fa0	1
9a0dc6e6f397cd5fc4a6b34c5a0cdafbbde3dc16e5aa73f5f443f112ea2db7ed	1
9a0df032dd9a9b9c5d09d2a962b49f178dc4987f6587af0fb724c8536f1df661	3
9a0dff7079b216eb35a21b3a6f1d4b7304e5f162c8df63e56f56aa87982f83b8	1
9a1687fafb2b7f0c0f76d4e3e009c2dfcf9d7864b46ae0e5916ee895153fa096	2
9a16a75b4978ded61e9fbb6d3f4af409e305e045d51fa21fed1b1a55fd20938e	5
9a23b31e7108b7419e8fd4840a8ffd8a0a1e2c1e9b3beecdc2d64bcc0fa85b93	2
9a24ba46332505b6aba671c2e94fe3f4960ba02850fabe200f92f9de1319ff26	4
9a26230805efda95bc064c9772bc8ced0b140e839f13e3f22232bc3d98781d4b	3
9a28804a645b9370160c26f63e6f3c36b87df9116d767d65234620faec5aa17f	1
9a2ed877b9e7efa66547d25cd478c1b598746a6a3fe379f45eb905bcd3194c7a	2
9a3f83ea2aeba7273746eb2f3310e4bd7da34bfe541b977c4cdc84a4662917f8	5
9a3f9c4618bf36dbb2da7462d51c468e6f24c1b479c08197cead1afdfdc4bfc0	1
9a44b09cba0a52070085987e7d0cb623ca5165d59e84d75b52297a98f0c40acc	5
9a4c2d46e4876e7517f3e25eb00bc17411fba052587501bf5675cfc429d6d09f	1
9a4eb98a1ff8b640c4b9d672dcfb3f3a21e1e52b085acfaad864c806e4f67d68	4
9a4ecbbdaf27356c36b60994501b301960b15a16c4b3673825b87a135a452544	3
9a4fbb019c0b979e11ff02eb32cd864ee29411e06698229201ca21a54940af3b	1
9a5012c281ac970b62265bfba230f03523a28b3781bcb0b7a627be71fceb6d2b	3
9a536d324ded01803e990aed4b879e085c616b550b11c6a7dbd977192121885e	1
9a5ca4652f95a6ccad6127d54985384e428ca9148380e1cf1efc0c3477fbc96b	1
9a63dcc555bae7bbcc976d4e1761c09727165d1f76843dfa55dd8f3bc9467ab8	3
9a6ec07031c0a85d175750c97826463cf1a0e0064a21c88de9dd060abc2cf3d3	2
9a797a5348a4a7ca1650fff8700367b4c7bee56db3578d2f025ca2f6f88ee5ca	2
9a7a9a474fa0ac71324d4eddc4069a920c6f3217e16c238a2c961409a336525e	5
9a7fb66e2f8a04e8ee243f4058ba27118e39ae5be4a5b46bb30b04d867d0ac54	3
9a8447796690fb12bef61522d738c283436bf9557ddb1b48190cab7a65686025	5
9a8d8310e6122789f4a350051df4d12b793baa786397e3f3f0715cbbef8b6f85	1
9a8d86de1731668577c52ac34c173d5e9ead9bf9d1cd5bec5af5edfa9d1edb41	5
9a8d92b1f50df3029c8e107c5f70a2b6921625b100b2779ed8306440829f1096	1
9a971eb136c3f64eaa5850d67dafc26fa218f1b4afee5c924c48600ba127c972	1
9a9f962e0bba41979d59874ed1622b59a83688f2544afca0c6b194fbea7b92a4	1
9aae85aa839fbfc2d469e085402f4779fd9d36443f84e20e051b16b599ba7934	1
9ab1589077da8a0f28851a96265a5f3adf49d8ba8de55c35906730c5dcc740cf	1
9abaacf5c0b528e70e29707723a5c58768a08da49f50b0709c4ed3dbdbae16a2	1
9ac1a159a0584f0ada2cb581be8db4f139bd179f0309384d33be7a7253e4cc9e	5
9ace0695f2f36a615ae2cf5ed2480824b69c2685c86ca5a8f80ac5d859af8c33	4
9ad2c7d7b3c4f20d2a825689e24e5a11f869023d1654836201fb5512c2f72c6b	1
9ad6ab8a0737f758bcc3bd0111571c754d7151df5010e08969b5b1b2f9031e57	4
9adea6f03817dd9871829527a12f7fb7c1f3f122796d56daf2e8c2135614bcf2	1
9ae3b43ac35e1ba85af1159af5e5d2263f1ce10fa9b5fd3678fe1d9ecfe51344	2
9aeddbf387806f6f96878aff210aaff35fd8d221082bf546e0a091d90dd439c5	5
9aff310db2544f9e5a159fd90ee9e65bb32b26f229e7a20e42cb4c96cc3c2255	4
9b10380cdcda052da938dde0dc1d9e352c9878798ac0a0b1fa7cb44ed835d65a	1
9b1263cc20176cb9c36b6442fd3bc7b2eb7b125a04e513d2124c992dbe572852	5
9b179b2f38c7243ef95f116edf2c22cef25ba27a1c7be726811fa9b2475e8333	2
9b1cd254b734cdf11adb56846e5328ddfe43051804b43efa44871c2afc640e99	1
9b279cb3be94c502539dc23a9e9293d7c7349c457a36bba66d63a4cc457815e0	4
9b2c59d81c4a874ae8f7cbf3bd65d95a83ca9b5ae35e6def3baa875fcd616112	2
9b34975bf74d1bc9cf9456e4a951a963ebf2c0356c75ecf0922752406ec9ce87	1
9b3856e1eb3677655308667d5828d1f126faed8433a2c63e270b4f3463793bcf	1
9b3b6e2c6bc0f24ce62a8e620d821f1c1ee6bb3cce20c7854fd0adeeccf409f5	1
9b3b7d3d93b1d1a74cab17007127320ff0cfef443f4967582bd0cd10960c68ac	4
9b42e63e29af8688fb6c88773cb5ff6e455b824c0e3feb5790a23d2f3333f96c	1
9b498df2e67fccbfb1f0fbc619b20110d4ffa9800c915f3516d21a7601cb0070	2
9b4b036ed6e93a51c6d7821b5d74b8484b3ade04227028818f155d8d89ad6bcb	1
9b4c8f47a7e7642736e4c236bde861916346d2b966a1480d2d5d5af1060b5fa8	1
9b4c9d144cd6fa5c99191870154e032bbbedf781f7986d66c58dcc9bd835e127	1
9b4daccb1203c3740adf4796ec90300819bc3d09dc8459917deae142c60d61b7	5
9b4e919ac2ad29d1915589001cb95970de423e9fed856c4eabb1e0236e533009	4
9b555ababacba3a1a5272258b6c22add92daf4362fb1129124f2da5bf853ae44	5
9b5e2c8272e3f71a74cb01ddb2251cd2bfc7b5af2d646a319517b20f9a80facc	1
9b714bd99cc4f7f314d9755d864c8474923a6b2ed3f62c9f9287c336bc94530a	4
9b767b3f2946afaba8d53da5c9a47e30efd9d5c3b3a95ee6a353b15a28baf49e	5
9b80c8d64b0339b2795788d8730fc0aacf8ffee15cf7abf9d38587cd49b45aae	3
9b81d58228cdb9f948ae58fd2ef98597c7783e80a0499f3a8926d21e6865d005	1
9b88d0dfeb485b355496b11f583c1072721803bca93bfc1d23d4c7494601e6dc	5
9b88f932172793929b91b98861962d26b327f2aa0778f35da2a76d7c5074a59d	3
9ba84ea340cfd43455c0ac3efc78fb7f67ea081554325d769b29c3af14a7e0fa	1
9bb53746258ebf5a1400a4a4ada9244c30b67bcd8b381c9bca3ffb020d62eb30	1
9bb560bb1efbc07092fae6048aaaa533d7f7abe0b7f6ee58e7be0183a62b3f2d	5
9bb9376e56accdf4ad60f6e8ebff48e40e53cec1c103a7f1718beb1d4f44ed55	5
9bc843044ce4dabd97a001bd3e16966d1b9e38942e61431219481268a629cd62	4
9bc9895b3039b2e02e960779d2ff8ba43f0655fbf302ac5554107c4a0317be98	2
9bca99a437316ab7c70b62f626012d2c3ea14bdc36db31517153e876189519b4	1
9bcd8bf48d87b69d7411f52c50201664456fb541b7f885fcb133c6e70160f49a	1
9bd562d886a797fa1ca951efd38520605c4d73f3dc08ebf404ed9e2204399b51	3
9be331667b0d8631ac3b8333771d4ee772a271b502de8feb0e2261d3377716be	1
9becec5cb0fd8a2c2ac6b14bd999744e5c269c0c850b5f56b28dd153ca6786cd	1
9bed94ca9501978b1d5dfa35f6072bfad15db3e4d621983a10575f26b18b7b7b	5
9bfbe47e3e1dcf926cf15cb103d5c766964b07bc76e2f7e7a2f5d0c261202473	2
9c057da238c58703e7d93ce746831d3580f82cf5e6bef87c4aaf8af8185109bd	4
9c0a1ab3efa7b78fddcb4c2bfea9ee1be463caa0d6cad82d0eaecae14fddfbde	3
9c0fe3e273ec78c4ae0df4ba61f12a17a5e4c5eed9d6f5171a5f1d0903be624f	3
9c10954c76e8d3ae483f6bc8462997caef54cb286b7fe7dcf9aa9bb60cfb2ef6	1
9c2178700dffa8ca74d14f092fa5186188ba1ab5a3244e42848423cb99857038	4
9c25d3556b3a662fe2620948de7416f9fa3b51897f595229e0431ea4a63a2f55	1
9c278fcb8232fe2483b5a8638ca81965579312259fa61ddaf1eb46d7e3f494e3	5
9c2b8c2b56223064d4d35bea84dd9acec6058c9f238a72228962313fc8304702	3
9c2e2562ba4a9b468339c4a61a17df06ad2dd691ad5888643707fb9e5ba4a90b	1
9c2fc64b0d6f832ab3f42581998c91cc584b4772fb6a091cf131c5ee060f766b	2
9c394b2addf9cabfe6f7933a286191616fa4f5dcce27e2d44bdcedb548d6c4a7	1
9c3ba60a060f499989083fa002cc64856648d3a8505963fd96686f243d5779c6	1
9c3c74f49e18b3eff22044687547284b20f2975e93dcb1a6d8603ebf780007d6	1
9c412b0859238c3ce2db1f670e72439edc1a20f32ccff8bccb6cc56344ced9e2	1
9c446ad027ce3e8ba08e9cf61ceff25581787accb70560572836929a513d42c5	1
9c4731829e958712317bcf06769dd7b9af605b53a491b07362ebb38829813acf	4
9c48b6d8d0413db51eda5968a15fdaea69b9d7b5d080a6e40eb2c618b4f0aa38	5
9c4a7bfa220417ab7767e23c478fcaa7c2f55c2fad681f011d90897aeb84fb5e	0
9c5c482a66ac681471b29193e3c3fad58e5a4264bf750651a09310cdc7852692	5
9c6459dc820f0ab465b45795d3980f27d14788956232f271793b456875ae9edd	1
9c8d22f1fe29b8bf56a706adfb520890c3e713555581358bd1c87fd9dc657336	1
9c9361445d55a36b7857ff0dc369c1ac8302f35a47937e4cffc1dc0fbee157ae	1
9ca379ba525f432f1755ed3358c42767a9dc778a5a250f5cf7f68f8f96a378a4	2
9cb222087ed1e384df13f3c1618312f288ac8407497607fb088fe845e4156bcc	4
9cc4d8b97e0640cfdcc7754c54097b889ab1a0dd2c3e3989597fc8a4a39d47fd	1
9cce8a865eeba7ebf85d5f5d9c2ffa685d6243f79e527c4ee1f367e6d5feb692	1
9cd0937d6ae10de376683cc20c724c81aac5646ef5476cca724d235e0b13bded	2
9cd3276afe50878752a67fdd81abd99f8cebb2be1ac955f8c85c3a4f8a369595	3
9cddb545d84864993c11aca718714f88ad4c96c73620316d285ff18b01911a81	3
9cdef4e885cfffc9754248dc3ba382c08168e4cf5de9a53b7cfbd160247057b8	1
9ce6b0b66a4b09cc98505a82e6110e1807cd5e2a319b280c6459fa632968572d	1
9ce9bc15d509f6d6711d6c8a29e6c717784ad33f16450dbe8171e056a991d4da	4
9ced6da3b12ab0b38cb1d4a38343faf3c4a28d9e31e020eb997ca77f7a72eab9	2
9cee0001a1da65f5d7acc3860b54f7a332103dbd02052077ace51ebd67ea523b	5
9cf5129e477943d491b8e6c68638db6ffe03b59627431b037028db49144036e4	2
9cf812538d56a4ad2df7a7fd0ef5c61a795fb2b68abd665ea4443121356df688	1
9d03ff3b046650223aee54daf49fa9202b69be8b05da1dec279febb026f0ced8	1
9d05935a0b40bb678eac2339d820e9c079240812b18dfd65f1b9263ac5b8c5fd	5
9d0614f112791ce074a62e3d3a229775ba737d92e3766fbeb2a9b1ab63828753	3
9d0ce42c8e800a301d0e46cb180dd2300f212dd28f7a3da1b5fd9289c95fed17	2
9d0d447ea0b0f810e29bdfeb46a791c3b6a083364b13206e8e65eb4dcb17e7af	1
9d127789f1a206d7496f32c48ea8f1138010c336fd20b09f949a21f4c5e90b1b	4
9d12b84630c273b3fb3a4b75c3cdf8dee7d49720417d1de0aa42a9cb2f0960c3	2
9d15be4797a851f64f1a1bf0fb8a523e961a00df1ce1deae61f26580fc30e00d	5
9d16e39501af3a297cb43adcc26419a1d96421c26747fbd34dab5880a33a5fc2	4
9d17010106d96860e8e4fb90d1ba00b755bef5833671a34cf3347b2fb2cebf40	1
9d1716f643ad19d1e94fd898ac99727694b78d6ff4c40d75e3643d2c665c56a2	1
9d1f16a3fb5016c4898db07919b699ada7b5ddd1f0850cbf8a8514e82e59b17c	3
9d24d0fe880b9fc9b2bcbc6b4b603b757b29e9497b729be3eea7f1d5ce8b5e38	1
9d24da97cec2c18c08acc908565ff5863e688111a568f9c98be0761193c40ce3	3
9d2c46548ba024bdc4a05260ada0fd27e4f693870c2d1027c670532fc9d4bfd2	3
9d2e2eb401aa618c1a7a44ef72a53bfa96e218ba5da42bd2c108dec2f61ed9e8	3
9d32790e9b1e1ef56350197f3d46445b4b19cecbe47e7dd4c696fc68856869ce	5
9d361e9de475831082035c5031d83a716368d9cee7514cf565af8470ec727d74	1
9d382cb40688028b8e9e9cfd312d2a2fae19c46bf2039929f08874b2483e96f7	5
9d38d7c4e6927e47eb273a5650c439843a287db613c98b5e9068c17a7bad752b	1
9d3a7c58ca4545f5a221f207cadc6b6bec37009d6964ad6c9c526f768919e677	1
9d50f67fb9c38e0cf57eb664e301da9b94db9892bc13d3721a63864a89b48df3	5
9d53222715f6d1ff91d49161d06074daf30f477ac31a9e4f0370bad94f4d7d32	1
9d5474162a5f49daf3527d58e2175e21d4d8d88024e8ace3ffff6025b312c6eb	1
9d54957233eb3b7a36d879578371f6c5d7fa9a03ac6806505eedd747c343c5c3	1
9d5669bd6b969148b5080829bc67d3cab17bea096bea9760d8188510318c2397	1
9d6666e0af845b432debf1fc56881ad8ab7c738cee134b3554c0465109713465	1
9d6bdd9695aa917c3cc972d7ac77e18ff9a60a33d4c349c2ca0deca36d508486	1
9d70603dbdc9e2c639c779cc3a8c2c9af75f3b766ee7dfc41a96d20c84764fe3	5
9d71ab2bd90b5d939fef40480083ef510537f7f5b55474acd0822ff27f39e3f9	5
9d8e66e9629981b31ec9f0e73a403a234b61f4d52ad98195d6efa4cbac5cfecc	4
9d9b5f7be78051b9b0bff0689d9f523b624ce47611ce69dbab350b0871ba157f	2
9dab205b52e7ae8382193f5296fe8daef7601f6cd67201dced27f9c9d6515495	3
9dad9b643466f763578801e4e6c9411399b5571277fb746ad54011eb5e76a863	1
9db61fd890a90df68a671a09d3476066fedd8c51cb42e24754e77327156075bf	4
9dc2150197ae796e7823636c6bccee77b6b92b5b881ed2168f89480f85e438bc	4
9dc7fb0fb21a74c02a352c102cb2ab76801a44a88f723a1c8265004d08edc94e	1
9dc9316b553ee1b4ae55066c0040df128e23b01c86f1b35b9b0bdb77d67c8e5c	1
9dd60aef092fb382940a549955c245569d671b4ce6dda5218668e98d58d0c963	3
9dd806204a8e821a1f46c6ec9af058c01d806d0c87990e63b2e34090518e710e	1
9dd9fd8dbc95bd5273325425fe7c44619ca4c3e3fe24c9a935b89bced35222df	5
9ddaee3b5cfb347f13b6dbedf57d83f69b22580d9528447e3bfa28ee1b53b7ac	1
9ddaf86e4152dcac9ef340ff43763961634ac9f70b4e3dd331bcae64404fceee	1
9ddbdc6a0ff0227fd24f6ca94a44bb5f90f18d3425d49ef944790be23dc14c2a	5
9de22558059f9bba3f86a48521e31edbe852757fe433dcf253cccc2eb9ad926a	3
9df1c0382de27d0f50d922945ff635a6188c215a77acd15cd7966f1bbf5a917f	1
9df79303ee3b7f6e387cddceefaac195a36cac82fae2bb45c0c6c37e0bce0061	1
9df9c67bad40c0fedbecdfa380506fb5179941b1976664ed292c50181dd35aa5	2
9e057136168c59964be5d0c462832fe41c7153840ee681e5196b4c4597ee7a92	1
9e05ff50b2ef8ebb4687837e3243d27d02cfaef2e305925931c66eed619ad655	3
9e0666f8d5b88e5c7dd35f5b593082101a569b1cad60b1b53883b04ead131076	1
9e0709b3344c82ededd9a83f2d623ebd12f32ecbc975f6821f6fd95373081758	1
9e1a2dea719a93bc904afe8d6341831efd2fcd382debe9e6b83b6c8ccccd01fe	1
9e1a537fe86d2b7945fcb655af4fbce1448c32faff83b16489e73808e19df283	3
9e221f1139b081c2c77d06f4027a24f18f7ff13c5f739f364a4d3e6211f98c4a	5
9e27fea463511e0b22d35daa5662dc8a0ec8d34f7b92725db11ebbe024e23ec3	2
9e2b716d75107726f92a7db086e4413d925c77cc6dc416345b4a094e83f37501	5
9e2f8a6eb391f4ec28a23c77484292d64834ddcb4c70500e2104ffcade2d3e2f	3
9e3893365bc884f71e8e0c1fa36c114e4cccb483dd2675e038b4ead69f04a71e	1
9e3f87c7fbca6451a3deb1b7d3675b51907796482ba8de9b034c9d956f088918	2
9e48bac51a175ba5694bf86a4acbd8ae4fd550c04804a568ed8a469f40821a3e	1
9e4aaa4ba6c93bf020b71bf5a6fe9f7abbc534f297d76932bd11b2613c9da7ab	5
9e5185ff90dec8f5ab5a23964d20c1aa05bfd16597c2697b2c66a5b8f1524a33	1
9e56805efc4c02ca208196475561f1af6a0aea0dc9b6ffe9f872fc11ffc67998	1
9e57487f1b272b4f472780df4fdf16e118d3db6087503625f06b613f43708784	1
9e5ae43198b90711c821b5ab453286a9701f1cecd9b7b32c2537833482189b88	5
9e5c3d003edc57dd340f14eed466a696cf273de6b1e05055611a1cae6cf772a4	1
9e61bb5b73889051d755b57a89e6f749f4bc793c2e9c49aac9248f005f1ec422	4
9e69951ce9ab262b3e909fede8a397e3cb8382fecf1742933a56948c3af57b32	5
9e6b0936f18fd1697d0fae7260e7ba1d602c04e00be8a87f51542dce9fd27f67	5
9e6ebb21e08ac01f0cc01685c1c89c37298b5cb39b2ce3559b26d5cc4841c6f4	4
9e7339b3776fb77ac484f88fb5619a1ed420c2f8d097b13cd5bcf6b78b1bf257	3
9e73bb74cdb1d0de9f84af928f42a7841bc6cf4db1f0cd0151690f7cf62a1248	4
9e922dd92e7c0d924ac7a29dcd09958d93ec58be074249c7b86a87063f27ef5b	4
9e92624efd2cb2f6a8158ac098f653798e88b0eb7b2178487d0c35d6bfbcd6a4	2
9e9705c75bbbc772ab2b55ad17d4e6cbe1c0898398d26eec332b0136d8f6c803	1
9e97dad472478fe17cf3d47ef74711f01835176da00b59b7a0e26817dcbf0f35	2
9e9abe975d7fa67ac215a638e660c53c85feef4c08b63b4261d07beaa185b8f8	3
9e9b5bfd78e1095a12ca7fb834faae26390b58637fac73aa6125d47378255fc8	1
9ea236923c185358ca05afb4cd7ce32cc1f3075046b87e69a2896c795f8d9976	3
9ea9bc021c39e7d4f02d0dd736666e0a42a2f814d21781a80c34b2086d4dbf31	1
9eb183a57ad17d9351cd17c632662e7472ecd4cdff00f4b99160f8458379ccdf	5
9eb9c3b70a1e25c6c6e158da5524cbf1a4fc7e1c981f5bdbd712c34d423405ed	5
9ec07399b96089ae4e6609ddae64fa7ec316b4b663b1733f76501f6f31ec7f85	1
9ed0d72ad4f860edf5ce82470401a19df1f0198d5db97e9fa346f99d90182e0a	3
9edd8efa54091e8f3c5ffab51df6abe07aeb1d316457ad4ef342c2aeddffda3e	1
9ede3c2e4058ee9605cade8485c4e4967642f08a0fa8496bb466104422b4fa59	3
9ee4de392d7f5728cc52e7cb98057b75e84aed1cfc200af575ed629a8874f73f	2
9ee5c66197f109fb0159535ba441a9c59f3d9e0144c4c388cfd9440e5c685a7c	3
9eecfc7d1becbc4e35ae6b2251ab041c8549bbd2f02e4ad7dea20426445036e7	5
9ef757831cf71a7d6191ad82c06bdd82ddcbc6f0b859a1398ef69ab043daaa23	2
9efbdced0d278056d7d1d646687deb7680c687628c8c8ee0ff050cd4d1f12a5d	1
9efcb1b17537274d6f067ab308556f4905a58b738a7b3e26b53ffd835b86745c	1
9f09247a0b010573283eff50b3c7217029f43a98002e27aee564dfd5cd824c7a	1
9f1c2980feff79feb88012dd764f330965e87cc12af4ca7ae1d605799115b2ff	1
9f33918ba19af2c44cd3fe8e7363663d6d8853b762c43c919a78ce3ab182d933	1
9f3aa9f5b1752288286e23ef693f367956c8c6f1a2d8f05ceda081016f198585	1
9f3b4ad0b4c551abd01ca983a420b529c60e96322a25546250b78aa72721f455	5
9f432b847537fe1351440e069129e5a41eded70b9b48847fb0fe413a508cdc9a	5
9f484ca57ca55ba284d6341aa3f5055cbada23be5550c8c60a60570cb9ca4ab9	2
9f52e1e907c3dd2f0b8ae08436bcf803043f2d25949068063105c2af54c8839f	5
9f54c44fe5380fb3b3e2e4b1e2e8a1703f3803f9a6d510c95a64ae4fd6a51f01	1
9f57ba528604c3599a8130c4a2c7457255ebe5ffc625a8be5ad26d988203641f	5
9f6789b29ffc8dcf1a9e74318476279302b860f34a8339908b5f1b2ae95871f1	1
9f73c0ac95fb89b19792eadafb5b1b018755b68e4fcd7bc48e7bd2711479a8ff	3
9f741396780a53526beb6d6446c5d69fd4eae16075919aae23d3127722a92d22	3
9f7b06f520661e4fcd9ac7b5084371ec9f2164bfbb315b747ca57466dea19e44	4
9f80a08a036e37086fcc2b798bc3b9a84a91e59db61626235bc2ea4fc080a269	1
9f856089da1c85a4841fe6229acbba16e41fbdcc4a96312fd945214e859e2217	1
9f94576bfdc4836b3d4140966c8e3d01375383ff57e638a07c4da4d589ba59d6	1
9f98d872b342aae64ed69df1f2b2c3604f2697ab0d6cc77a2a9f291270e6b507	1
9fa57f59da24c2d454c112afc558a06cf6783371b207ace241f45437531e69b3	5
9fa88314325c4ebe8b22a01b4989e6f0593380d302abefaf28c05c981ac1e734	3
9fad16af4d3b3e3f565e31671d99abf8925e3ca329135c19c686cf10c03fdf0f	1
9fb09db04fbcd374daf12c6542f6ca6b6fb7df6861537279be898d8e7f8c7950	1
9fb538455a07f42d4074baa66411c11764dd70b286de8db2e0ab6b71db133499	3
9fb5a1806143a6d26b851b26cb2e4e871b4874e0a4233eec13c669455bb84a9e	4
9fbd81531ed990805a7229a4bc65605389ca5857fee3bfdb76419a1173fb9419	2
9fbf797020c4291e889516c25d06ab31120c894ebe8b879f97f13d1e38a32296	1
9fc1574cec9754651a1ea9db08a085800f00c1e27cb765f8dc1218078c1d8c53	4
9fc2e91a7d9fecfa0c48c0bf5800546856b7c59db2edb1a4a397cc6ccac5b219	1
9fc46cf8b9c2168b578edcf5425699eb194831a37c8a54432d8dcb0cb8618ea4	5
9fc7808c71a599e5976dc766fa7ad95b91a2928a549758e7f60772b65ece6e48	2
9fced32c3485cb486919004798881fd6c231a413f22d381ac0b346ee872fc3f0	3
9fd518a064e2525484aaa3d5260ad62d1147263a3e006540d915203cf0a59397	2
9fd5bb44ce50683d324d9af760489969514de60f6e83a697b216088249c55be4	3
9fdb7be9f264b5557ec14b849ea98c061c539a91eb38c9db61fe46c8c4398d6d	5
9fe8c3c77bf8295dfd48987e5005cd3ea60769abed6b47db763377b8eb380689	4
9fea86428a1447334936f977167d3ea890b07504b4399f968dc31beaf45e9d27	1
9ff3205636fc0e0f3a71970804add6c15ff79d5c2af3ace5a05b6a322ad77bdd	3
9ffc6d898809f718ff522b0175d2e15bb2a5e0a18c8d0f25c5de533c2ba7ae8c	1
9ffcced9da69692e7b9cab8c4c6cd134380fadbadc71f6f298398c358f9166d9	1
a001315f8204e35a671b0b941083340af4c1b139babbaa8a8332d4b4c1893d0e	1
a0018250290992201612a812c33411107cba8bf175cf9f4add0e47c279c1d62f	2
a001c28b8d8ba22c7d9caf2d0fd53cd4293be7166665c40bce45588299e675b4	5
a0042d2de2454bc7a727d0164f2647935d7e4dc0271e646662ea656c47cfac37	5
a009d48e1287502570e59d22022e32e232ee5f5bb57448ea7e9f8f879743cbd6	2
a0139e97af95e5be2e6874a6bab3725612ef5e1b4502ed391e4c1e563fd43dba	1
a014a4a71e49ced7c774a65239714939b5f645520e95fc14e86854a5f326b7da	1
a0171728dd13e971f3f8082dcbd8c878f7bae92e9ea9d7bdda09c39179f77b44	5
a027cf1040c71cfb37b169d587c4f3cdcf9a335960e0bf67bd582f816ea5bad3	1
a027f62cb68d67b46ba4a71c00a6af7ae2816260c56b7ffde0159f6249bd04ba	1
a02d24084518810a27c6e5c6812bf5fbc2eb9b526f268995f4b3c56b95123296	1
a02dfeb9d0bb97413fd244d0d9f865f0a0f1c7105abd767ce5aa540e652cbb71	1
a03bd68dddcd70e2af1f0b601d8c066b242e59b871ea5d7d44ec6fe445fb4577	3
a04bf05056f4ae7cd2133050ab03f3d948c2dd1b18a3c3af489f5af327656d9e	3
a0537af96065e35613b368a5936d2c39a39586efdc14d66f8a77e5d3cc6613c3	3
a060c0abb44881532d76f20ef5e503ce2c9efb9f7b802423f3e683274632c881	1
a060fc458fa659c749a3c47b422eba6ad1e4d3dd71437beecaddfccae2e6e99d	1
a06777f70736c59faaae700bc25933bc557c536a8a6ff39af6ebbc5e9b90aa43	1
a072a7878b5110b44e0f128b2fe6b73afe3d4fea8f021350cfbf275fd45e2d0c	4
a07744304d9a1e665ccbf759671f91cdc7c38482a40c410e714c5c08357e8175	1
a07ad3b50e3f9443c2f6fda9cb0a6115f082205f77e95d81df09e2ac359bdfdb	1
a08438a9b7c828ff22c1e36ae117db0ed3077ae669b676a7fe36da1b310e444c	2
a0853cd618c34472fdfb5712a066a6bdc10ca106d07073fb2eb09b0a6b215d6a	1
a0894bbc8d03719572ab9409f60659a1265df7345f9f41c73709588bb77ad5c7	1
a08c7b0ea31e45aea0ad0dcce375e094016c7bee3e0d783d57cafebcf94cda01	5
a0973803b5d9960916665a774e0e4beb0811c224d7fbf4b605fad64792316160	5
a099b0af46ded861b2569b000ec46da79eddc1e44a2c41fce99d55bd710d64af	1
a09c7bccf920e9f376cc5843c46220150a9705e92b0dfed6ccb45d0188ca8540	1
a0a2d4ac197b38a1ba07316a6b074ab28d97c9ebbf5b57ee2d087cfdd82427fa	4
a0a75aab792e94fdc83f45eeda9c678d5ef1845c50f744d367af9527f11f2fb9	3
a0a871ac6099d4eeb6796ff90b864b92b79fef70fbc15895b0133b71be23718f	1
a0ac846a273c7422d4f5a0cbe3daf39a67960616438053c4df38910c7be2b8ac	5
a0b06d31bd8dc994920c5fd9cfdc441183c4a86e2eac0e49340e109fef0a7e8e	5
a0c579d5dbab92e21bfb3a74b135f8cc646c13cee108aa11f29d14d365af027a	3
a0cb30dcfe11937a7ae1272ecd48d2fb10fd632f22b7b46222a254092f2a4426	5
a0cde58505409160a21123596b48693a93c991eff6c4e1258bb61a50d1b4deb2	3
a0d3115ea6d90a2c5f77bfc9f207d3d185a3393ef8089c416547a464a6e89415	1
a0e87823a9e5baf2a4f3932c626102ba1b0f8aa9dd4daedf7d4fda9b6c306cd1	5
a0f2467a18553745b1ff18f7041d782cccd6732a3d576ab114a0b912caaa1399	2
a0f7ecd79eaa12d68e4611e78357e09bcfaf1ff589815caa04c579747d885fc6	5
a0f8ea05ddcfe111cc7ff7c6aadebc7382b2f13a6acb6b7692af80e8bbabe442	4
a10553c914d563715a181390981357ffc3b38697cbc308c50d3349095f0e00bd	1
a112ba02ee38611ae4f0788088ab4dc198dbc75c642fbab56ed0c8df945cb0ec	4
a11604d72700f1e07ac65b989e6a967e6a8ce34d02e5f7ea92a5353fc1e05ad5	2
a11cdda43f90e79e6d62ac0b496e3a2ff98d8be243cfa4ca1731e43b1e32d315	1
a12e6782712b7fda51d680d128cb0beb5851adfd6d3d4805446c61c37bafabac	5
a131e726983f42f7c794dfcda8b7f30f42431b9266ca6f3384506b9f7533989e	4
a136276b1b844e9e396072a77dfc00f7087d70900c046949231865ca30552026	5
a136fb775ddcfd0e7d87569bc2e17df687c7e43c0ef4cb81dd5010dde0f800f0	1
a13861cb67ae0935ba109024842a3a24805283ef0d8a6c319450435a6cc17297	1
a1488fd94a98036efe4891ca27604170d3e47458743b3e68a60d576a246e4469	1
a14a39e76f5db68ce358b0d3c18f73e5aae327dcd4c71b45f89a1f3e0c321099	3
a14d13ef4c28b6548e50219f0c4f34c92530c469aa94683f8ff5911b0a55de0f	3
a15cf2de4a7db1b6aed2de50f7085ef760f63f1fa88c25c5ccc3ef9ec45c2b2b	1
a16a4e32c934857358e802db7744de2a7f0de278e67b3f9e06ad36a3ec64254f	5
a170e322daed172f3b9677ac24954a5725e1706028117426392977bd35cc34d9	1
a17307ba0910d6920ed5fa43d749d35f8210b983b7140e2161d5a60c560340fc	1
a182c0592cc1c6280e279edf5cc93f12c820567ee9034d951b37eb38da3bf011	4
a1832fcf7e226159d0670eaeec1e9688d16e8bfd7479fe4e25d10f57b5a2b360	4
a18fcf42e01d7d67cbc416d9f89b877ac6485c0d058cf4a54acf52d19378ae7e	1
a195868580e015d894642efd596e2976c4dc66941a8605625d36d205823402da	4
a1a8a9ec1d8dbd0c3ab1da49198eebb9e67d3e9b2eab744758f6698c45260d97	5
a1bab9476c04241ddbd1bc59c679f70865702a9da330de51ec5f734194591c6e	1
a1bd08068aa89449d323166b708821ef305a7425f68fab02c1ec894c28e3cd2c	1
a1c33403f535d46493d47f1fc4b2ab577318a757bc3bcc83968ba4b05fb7b71f	1
a1ca7ccd38761d82fd31ac4a985f8aa50c3afcf5d67c4f8dbc2ec748128b4b77	3
a1cb7576d20a405a77d388c445843b20b55f2202049bfea2052e22b6f7c858e9	1
a1d65fba675b463014d827a37ed2cd560fc5ddf057eae8643208b5526208bd88	5
a1d6dad830539f716a1deef910ced6d02ffed6a71998d2e7886a7ffd45fe29cb	1
a1e67b454f81f68d4c03ea1ac70a0047f0368bb49203722ecb7faf1a382b83c4	1
a1e73f896733e58cd333bd5565c5cc7512465af756be734a5a7e7d867effd3a2	5
a1e8f4b8b04439348bb77e8204dc2dec07b4d1f4c010a590b88306c80f813239	1
a1f2bbb4196c7945c39c6585cc247026d6d5fac0f3da0ba3a520e5f70631e1dd	5
a1f303c5d9eff27f2587cd7c9048ced58651cd2669841aa11fe7b68a713d112c	1
a20358e74d78236f1e5828dc8914649db78244bb9f0fcf0a637490af257048a1	1
a215e23b26aae7f74722abbe1ffb277a05eff8da50ca0b1035f3bfb1e96661cf	4
a21ac84d4b5b2a93ebc3ffdaf5329ab326ff7398de901820741d633f56e65a6f	1
a220fa6ce631520e205e90b10cf0b67b976f04bcb5203e9f49b7ed60cafc760d	5
a2350fe77a4cbb9a86129984c26097725c6f82dda8380d9296a0b64ad67a8643	5
a23a8ab964dd8d278eb091a4c7505a09475db4c845fda7be5cf21349c4bf44bc	5
a23a8bdab42e3588f11e55d708064e42af5c2bad877e830f2bde7738f1851e16	5
a23e0fa1283940bc3cead3b494c78804b5ba26970796ae0640be00ee00673e9a	1
a23f182ab625800bc68d1ecd6375b763aa208b61aaa83a021da2e916d3313f48	1
a23f57dc933592eefec104347ddc7dfe6850a300fee29b9956a0c049da41dd01	2
a2450d5fe5734ad39356aa59e3433e9dde7abfbaff83743c1381d6461724adc1	3
a25a651ac9f160fbfb3a77f95639b083a534cc06a6c5d5d24ebc290cb52ae3f0	5
a25bbfd4176f50bda355077b598ade6363fb7ca84cc1a9130cbcf0fc878b7abb	5
a25cd221e45430daf1abe8c00f9696f0039e4ced8b0adbecae5116e9673a6234	4
a27435229823ed47f28ea1cb4b2398c321d5a8f5240944942c7d031f844c81c5	5
a277da834ad139f4baae04b5367eeeb2775e30132b4c876ec4f976b5ca8d89b7	3
a2838c627d2633ffbd11a64497e4946a3c3d01b6d3089c610fefd11c630cf691	3
a289377e79322494316eb1aaa112b077bf49d605814116dd2609bd8793bc2aaa	5
a28b304fecd94a991d8b051c5af650da3a32f1e96a08f15321bdcd4229a1f0e2	1
a28ecb2ec058b16c844a3ba489e4962f06b53cbdcf0e262136d92211cfa5b93b	2
a2969d2b36dad8dc3e98cee87018317f4375d80cb513bd393a4ef1fb7eb42410	3
a297431b0bd0276117955fada4558b3d8d20fdb211f34ead7769dca3ed7962c2	3
a29bf4cc294d7709bc8ac4427a449092ccc4f16322ccc45fe095a8c83aae644d	2
a2ad170bfadf36c8f5da9d2fc849dd812aab488381e21c0ebc00e4cd1f74196f	1
a2adf3be52d8d91a4c979aacf5492a451c2941bf50d46ab97a15dda42818341e	1
a2be255702d43c08ff60d3d2186be99cda2a49091fa2ea5efcbca356c02f571b	3
a2cce4c371f9e7e5d4c80bccd8888ba921fcc760618604d832bb4b30f8730730	1
a2d65592e95e88c785715f43c2aae7496b30397b9057cf7512c48a7d3d3fac6a	5
a2dab23dd75f3ed2cf6c127a3d50b033c0540b4ef04a72074750ad78eaa9a7c2	3
a2e9d26ffa88a1393d4aea5d659ef340ac98454224d3213613ef2565a19d3b4b	1
a2ef2b41560adb6b856c23d5e0a72d99ad3f724af480ce9f197f332618b71651	1
a2f52e3569ac2ace19067e8dc2056c5e84e2c46c8cce021479deeef931435c0c	5
a2fbdf0d3631aa7f5944d78efbe47eb87fb7dd7d9f96902ca90f5de6d28a1e6e	1
a303b849c3e46dbb6705de27ec90f9ab74dbc90d774f66ad95645303a8161c57	5
a308b17533690ae504917571f5b49fea16d9a1e2807f63caf47485902f180ad3	4
a30f457dd16ad2239561eaa2b733aac812ce4d2f6e7d8c4ddedc344e4cc728d0	1
a3145215d483e803d8b01b63e3d2b906dabe612248e6e67c0e25ae4c186cd206	2
a3176e3c0d0465b4cd22c696a5e94b7f16a249bfe21497b5b82a41e5776f1492	1
a31799687dae2a6ae38f93996fab397d481c85bc55e721373f312caea9cb1391	1
a3207f7fe09001a8e2f9a8fa122637e2d4118f554f58786d33a39f0688337363	5
a325412f5aef0e865689f3e619f8a2d8193f7bfca0e9339e0292685473d0e3f6	1
a334556221cde679f5900c98edf7d5116122fbb39f5718de049c432f1597decf	5
a33d14e2d49d43f2a50d79106d62c1c7855171ac3228590b7351135be3b1a8d3	1
a33ef1023cff2b53ab88ca6b385c082391b275385f3373a724be73d90dda9301	5
a3411ab5ad3dd9d3a5bd5dd2429b82f11b32bd4c9b496993fa3330bb25c3a7f0	1
a344d82644d0a8632089bd0c9aea8e5c4753d351863000a8a408d2cf4de66abb	3
a34d93a98104cd38ff7fe2df8763a78ed438ebcf8451c986fbd69a1e9af4a48c	2
a34e6a3e4b66fbe3d83c40b089d9491ada67e4d36fdd5f85c31e0c6d8d0ffef1	4
a354ae7772efb2f565e1377fe3513e6d3cfe6563c8f2796feed62851f7803f90	5
a35a2cf5aa7fe2818695ed445a30c9748100a2e103caef63472933e5db01e367	5
a35b3b42a4e058e619ba6b01da188f6dea90f137c9b5eb2c27c16eb6b166a782	5
a3631a2d62a6773109556daaff5da5cd2e1b7d7d2880947fe77ac3b8042928ab	2
a36f08b1cac96f6560ccc4d4d536d57217ebf2585848de8e6e7560eabce03a62	2
a36f0b059afacea92374bb4b04ea7206753dd77c0e314a5538c392ace68073a4	1
a37beea17a81912fdd2518e9c6785e3a056c69bc12d7c24f7767d27dcb293e1c	3
a37f0dd38f477ccd377e956ab22f76c15a8f782d5b5ad2e8b2f98f03588dab42	3
a38a4daaaa4d41c144924291a140e6e3becc9b2d85cde3c407110151bcbbec2b	1
a39eeb04e7553011abb3d0f7fa766fe9935e898ec77228f9c1e026ffdce42fee	2
a3a193774bc7dcdff47d0f38824f12e562054776db3b2e281dd4e1229157ef63	1
a3a494445a523981d281b756ae93b5cfead734b0650937a7ca1cac5a09e7c481	4
a3a5737bc97976f640fb499cd2b0e6f23c6ccc1c8a8ba98099beeca8f5a7909b	5
a3d72949f7244d000077a4a10eb5809638c4ad399f62451e1771e34d04b4d5d6	4
a3e8ad08bbed4d42e7328b8138bd91881f76ac2842d694ba074f92623f1301b3	4
a3f03a763dff7d203e3c00e7af5e5c6159f8bf33b65bb553cc17d317a1ec17c0	2
a3f1010270ac33b827a822f8bc659687df1ef438e1b79099e14788e334a02d11	2
a3f122e2b49e986b588d21e08e015ccd73244f6b234f1d7b71f69c9f7ff1ad8d	5
a3f212730ffc9b3ced1afca94fa734a5cf86c688b3e6655ebd25d6d922b9585e	1
a3f8e381539b5669dbd8da9c317c95256f8efd47f55d298c7b52798ac86578ba	2
a3fb7eebf1c93e4b997595a42b5cea32d224ef87069666d32f1364f46fef80d4	2
a3fb90c915207633e59fc4185c26053662c0bcb9704506eb0e4e8f39c0dd13c3	3
a3fdf08680c1dc8c5bd9786cc110381f2d17e42f4354b2186e8e64a547dca83f	5
a3fecee2b47baffdac0e96cfa7c603241a13de09e7152cac30ad0a642384af72	1
a418aa93f32f59794b0adeb5ce0e928245a5d8fa1df4def9e43c8821038903ac	4
a424070f5ecfc6c015edeaf3818bbd4ad16074008f334abe69b14976da106020	1
a424f2c812a7fc32ef9657e91b3c408c50d3335928c3729636ee2a74f62cb6f5	2
a42f635193757311faa95bbe218958793cf965a4b03d5308abbab38e446d8057	3
a4350c3516d201de1e99248bb7fd09fa95d5af262e274af8e7988f9b5805b3d0	2
a43ad8e1920608bb9cb9be132771f890030eaefd4fe6b5fb4839ed2d833f21cb	1
a43bd6bbc9e88b799156c4a18c0708beaa27e7dbd72e7922c1589fb47ce291dd	1
a44a5b9cb30f831c8ecf6e397ab1462a7d672d0b7158cc30f305da22c3365ebe	2
a44e63351f094d9b5eeebc46f8b5d3b7717b984f7d2ad9094cae478cc2022906	3
a44fff23e1c47056a79673818aefd26c94dbdf4147d800f76fcfd41ea7e6a97b	1
a45889e0e346af614997ea35095bd550bfaba6a9efd7bc6e909fcc91f16e4f7e	1
a465c9024182176b53e21eac7d7ad73b07f64f309e3331b607208e54f852f547	4
a477b3cd9b386148af72f9909b079b0a3794741ea4afb4037efade02700587c2	4
a47db75a565d03f4293f31b6b141a9db5e6711a3edfb587b9390566c3ca2fc3a	2
a480e2dcc685092a337e47212b6d8e26b78ce1287b5fe27833ae05909b94b647	1
a4810ad83c9230db8923ea3f1352a51c8082a60c7a69f4af0007e318f6868cce	1
a48396b804bf60b11ef7ca2fac3303f28eccea8058d5118e0d84d44e5fd2f753	1
a483e20cb96554198d9c46a2a73a5c6e1f42a516af7089e88b428c018a13cdb0	3
a485b1ba40de8ebe9a328e21146e24a3ba621dfc6cc0d6dd22d44b5033abdcf8	5
a48f729fe5ee37c8467e4193995cf6bfb4c48a91fcce184c8913589f55737afe	3
a49edd8b65cafe58b6b8adcb9e4c4e2d94361109b6cfb03bf8e7ab4ebad54825	3
a4a88da6992b8f54f49046743b516a2bc7fa5bba345b6b07680a934049c6c8ef	5
a4a93150115ca917786ed8c8eb28626345f5be12c76d00bf608c75a53ea68fa5	2
a4aa92be8d6e0c8ddc690796668bfa2db3077ca7a3fb533e3de025242eb42c91	1
a4ac7ae31ea8c723079e1dd39eafb676d7829c58041823843d4d01e1ee912ec9	1
a4ad051daf59e460ed46e26ae6ae0bd53b02e8529e05ba0c732e6c369ee6bf60	5
a4ad4709007bfa5e57dac59ff2d9e56673556d6cabd367022d9b149ea2abec92	1
a4ad5bcc3f2efe795452cbd54bbcf88699f10f54c93a07280dc44902101c4eda	4
a4b1485a2c7f1575a30cef2cb0bf793e4ef423429dbc18da31dcee998a1c01c6	5
a4bd6d5b11efdc0cc9d27903152e9015b59802aa2c4cff8fada236fdbf8ad5ef	3
a4bf07ff247cee47427c38d71e6e9e1b348152fa3c047f5c8abb36552bc840fa	2
a4c1f9290657a414cd468891108959f3505373e347058dbea8105d061b2089e1	2
a4c6f8d27c668bcd2c7b0e0ad5d1f859e145efafd825089e2516f1bf6dde0910	1
a4cc8ea86136de8a9d89477251a3dcad3947201c521b73e9fe8a17d7441a38c2	1
a4d9a3d777b2ca7c77dcbe6c0d1a847af682fcb1d9cbebd9e7ff7a2305a4f5cb	3
a4db0a831ff6e958b64a2350480fa0ab7e05cddb5637eb60c4193ba6cb7b577d	1
a4df88f2832b354fc4c7bda6b6699745ba28a1d29ba7a83c9a1115e07b54e85a	1
a4e7122231b687c0dd99ef6be10d4aa87997446672173b9958e4a3f3ded21d59	1
a4eb1c637b2ec7078034a65c7bdeb8eb4873e00fba8e2efbe21e7aece0fa1316	3
a4ec437d900a64cc045793cc282cff890e7100d409fc6b4b33014777b3b1e23b	1
a4ee878cb83de4f7221990141bc1aca7ace568ec04fe51537901cee346f0a477	1
a4f6f00029b525529603279eb3821e4806d3b8e1acd8718dc553f5be76a8a0be	5
a4fab1465dfd694e0b40837c974f1cba0b362d2b5643cc4f974795c82ad6c281	1
a504aa639bef7b64e704a72d87116b85ab095d588c12a04a39cde45325a6fcf8	5
a505da496c8ea4a38ea36bfb7a4abb6e64c04cc21be16b9f000fa2ec4102f92f	1
a5073b5c025cf3d7d47dc98574fafa5917cba62cd8631ea156273f84496a4c18	1
a51a4d95211940a608b08caddc8b56b8215a63e93510984dd7dd5b6124eeaa00	3
a526325cdb5d1d70523a25c6c5befe1f703893c778625e02cc8376086f555979	1
a5277ee0f41ccc087e3287c3e6bc0b857126a6869a4b3c94ea4845d5b43889fd	2
a527cc4586ea86dd2663d9a08169d6d950703bf0ec45be16f9ef5b543d27925f	1
a534eaa4f7d0c67c1ec5d2ecca3ad7ff2501eb9c5806a70a49196e88d85d2a61	5
a5396b5c5f47a595393d1538e94cd03aa1e6be079e52bc69f9e89816ca359188	5
a5472082f27f5740b23d8a2443cecbc346a218621379c78ec5bf8c68471af688	1
a556230b07c66e8f5614d743373b4938caf9463eab918f95a276d9e54dc63e6e	5
a5588d18e1bff2bc3041e6f2c075e46df7a3aaf3e5931636c18dd5863864481f	2
a55d4ecae5dd07058a3e9f7b6bcd71365dd07066be8d2fe4ba4ce8d4edb129e3	5
a563f4d95535deb8fc432312f54f2711f1f19a8cf4a7572ad3637b399aab11a8	1
a56577aa2cc3dd681d74d674505cc825e86039f8db07c2ac37227516b614e17a	3
a56f4e5ebc6dc1390683164632bcb1e09ea9248cec0a39df278f72a3d7b08d74	5
a57a8f8585c91ead6d232fd81924395bb2b3aea77ada6376040420e03755e630	1
a57b78c0f719ed5f892dd4c5b12ba84ed78d7603ae3e6b259f414d180ee6009e	5
a5812d9907c5c614339a47f7e10030788cc73019a169f81251dbfbf6da5e90f6	5
a58462de831046c9f9760df68774dddf3f4f67971ca714740977f44f004779cb	5
a585d762a54df4c36d2552883dffe6c0bc0365f832ba8fa16feedcbe5b02382a	2
a5990868d5f0041e08fc2de901e6a370d80cea7367fbdb44c02a7f8c9236a56c	4
a5a08fd473c0ad9f5ecc8c0e76159cdf195e992bd5132024035352e0e781a6ac	1
a5a0e267c66bfd4a067148da5cb0758c6e20fe0da1d685ff84a43689f4408cb5	4
a5ac87dc97b96765d5f2c1f234407264ce6c2409ebbc816d48a0d9694a52f4c3	2
a5b04e308ee6bf0a33c28c0b86b85fc45c92a6d2951a5f7b9d03221bf4571cdc	1
a5b07ac91c0e135074841e4b1e260b948851d6f51a89d27531b680b1042cc040	3
a5bc2add65cd7177f8fbf663cb65faf7cab3dbaf0ce1298e8328b9c3e57ad0a6	3
a5bc5647e366ac71e1869be69ab83055c020fcc0a4eedc3d37a607d9bad33e50	1
a5c75a9ca0897e1897c7fab48909960bbc742c07f47532c88d6ac6b4541ff9e7	1
a5ced84c914357292ad55283f4f2ff89f9bf47811089040f4c4c1eed7cf300ce	5
a5d87a25b17ddb2933dd76b718488ee468f08301962e00123f3d325cac943ffa	4
a5ecb1c63615ba8ef0cc0e6f5f09feefa6436df0002e00856ca6c4cb1beb82b3	2
a5f0097b54ad060f7880424842cf33f946958f22bd17ab257d9e5071e98fc574	5
a5fdfd698628c0d0302fa29c5ad9e2878faef5f9b98d726254a0b98e7c68b30c	2
a608b558dd164c1e476fcc40d1bdf916c507e9ed16164220c44a6d982832d279	5
a609107bab08402cd2fa518341e9e8028c17156baae094565e95645bbab19927	2
a60c70f6e5c2f59cc3b9cc2849d4e1bb05be3eb800daa0b20f2fe80dec9e31e4	1
a6110d28c748400b3249059663b08f045a0a8e238ff80059ecc1956bcf003118	4
a6154a2487fbcd9cc8d89d8522c42aa62031b523f55105c33ec7395e887d38b2	5
a6221b3a0b76df0bdfdc93e245236c95275ba6db21e095bc3b84a43a38b38c82	3
a62d7b81639b006e720a64d98a2a4a9429d76f0c2dbadaf80ff4afa5a1d8665e	1
a62e5251cea737d0944981f0704ffadf40117565758c558e18159746e304fee1	2
a636a9b03aa19e108167d28e2e8e140b90f726467c7dd0ae8db23c062303c8d4	1
a63bcfa03e64a4735c82d86b561a19c7db0c24403a23ff12dea28594e6a3c1e5	1
a647ba70123f0a891465a9efcf3bc1dd5102d81ad331bc071a20a59be0190453	2
a64d173d33dcf414b5684f9cb90d2930ac4c756eb865820157c698f064e98e5a	5
a64f95aa66ab8295e6e60a1f9d3bc94514293d4786700f611f24d9d2d452c303	5
a6503f5c868b2e6c2e92c21e8935c7273e0d05750af56277cc14f44df679e481	5
a65188307740e5e5b75d43f2f86c7e681a10bb72217562ce160cb06c787fe02c	2
a6563e999a4ef775ea57e5b4b74bbd1aff0b36328cb4fb0f9bdb2db6cf521417	1
a65c2b69bde572d2efc62a4267a85bf9ed12a163ee4246b9281d9777efd0e97d	1
a664c84d02f4944d87df413cbae106d312ee857837079cc2351ab071ec12b22b	2
a6741038ee01024ea09c34ca8fbca74dd15029ef8e45a1f61d22f027606ccfe7	2
a6867b23add97df958baaf33dc0cbd8b88f359ae4346c7f330b3ee0377a68f16	5
a68c1ea2689e9b76b0942745140651e9cdba9653c66278d9adcd8416f7dc3615	4
a69b2d4dec0947c5cf71d062b78bfcb91501dd6401158984253044f1c0ec8e00	1
a69e02e590f258cf0328bb2d728b51feb51112f8a57bbb971a46a3a17a3dfc17	3
a69e87dda1eed35d38e5c03f9a5ae52387a4af00246628063cce5de9db447ea0	2
a69f15c2fe25dc94192e64176fb14ac3ef3bcab7fef228ebb14a562bedcad033	3
a69faee6d630abd1affbfb2c5b60625c97eead7e663616ba4698391aad3901e1	1
a6b0c710810d30c164249c44631611532f40972acc03698b736486d4de25f908	1
a6b22741e7001eefb1ca56072005bef12459c3cf73d99b01adaba63834df3145	5
a6b315528404ea5fd544d222f4b74589d9e6d6566218072d01dc3193fdedff68	1
a6b397725d3eefe4c7c2e5ab60baef9544d08b37ee45deaaf7886ebad1be337f	1
a6b3a4e49adf080ef10b24a20be3ef7438a3f02a677a45b3ec8f64590ace6e00	1
a6b6d2ddb1d7ceb76c145a314464749c03b7cdcbd067c61d5813b9d3bc44f5eb	2
a6c2830cac510e72fe11aa154251806a3965db7319e5a10e03dc7bd8bc6863c7	1
a6d2ceb9c7e05842d240c45e73f83883ce5c864cb21c807b1456798dff184947	5
a6d78b14a6ea1d3531af2db57cc797821429ec479d37fa62f7530f91cac6c04e	1
a6e33827396ff0f06212d151a9affb75985852f6c26ec56cf0be8f62f4fa4c2a	1
a6e711cf14cbe36d2ea5fa0b0bb41b2645edf7036f472c17a30660ce1f054112	5
a6e757d6e6623032878df452ecd3b8269fdc9f5b2b5c4a24b0fca514d1f04439	5
a6ed53fd72ad25a62d88dda9d0ae123318d1cf85349f61a699131f7cdecb639d	5
a6f5dab3e8f926ae83e4607e5ae31196d3e304d551a66c7ca55e4b6a49b56518	3
a6f9e5d0c71b2ec85854516ae0436b99dcf449e69f7b07297121ed8a27fbef05	1
a6fc82c7fde5bff7f576aa4f90958b8ee9b4e6ba87627864de06785129fbe15d	3
a70d5ab3355c9b499b22db2b5ef895582c6add41b15facb63d00593c4b0838fe	1
a710d013f563f9a44230692d1d0d562eb39cc4b5f1cb8cd81f0bba0f99327b0d	5
a7165a4a2c4f49736d322cd2a2206d12b788396133c557b8f32b8dc9ad3c8cc5	5
a725f69be450cbbe304f8758573aeb71e7a6d80157ebb5b72d503bfedaed0813	1
a72aeb23cd186e73debb6ba194dc7fad712136c43cccfb4159fd0bbe09450d4f	4
a72d6c446b737b5f3e8a5bbb412881e885072568fba65a43763565da3850aa2a	5
a730a70e1cb2db45af218d4ae7d6eb34fd3c03650d460e66ed7ace70d1386170	1
a744e2e8978876a9d30c2fa3c060d6d2180d25dd94381106be87947086ea49f4	1
a74b105a3cbfa1327c425d0050fb8a2086f7bd03aa80022880138285da359f84	1
a756582742af695282ae1e69d1c3f491e9397e8d2dc01a5ed7b38f470977de26	3
a758cc6baff87aa1a9fe25d1c153af8c776af6d01a409a8b2fc2adc0e5412407	1
a758fe9e5f6b6939c34831119bcdcc945b714c50ab24cd34b23a55baacf807ae	1
a7594e569d3d5f99b3f181baad661b66bb8d6f27d5cffb5f2730b932f858d619	2
a75a4a9a00168a174001ede852468ca0a651bfa0cdbcb7b1ea54512467f287cb	1
a75ffce7261b47f124bf06e1d978c13262d12fda44c5bb4e4c827518803004be	1
a766761739caba7874e8e60c59afaa8d1560b80bb78af3613d96508801c517d1	2
a76890d8322317224471cb4c3242ea100e895688faf05654980c11c8065c1691	1
a76a819786cb9679b915464e895cc4eab712978b6af832e9e18c1edc29193f31	4
a77b20d43a8549056f9bedb1723c1d0b9855cc16850dc2bba3752f97c9f4e47d	2
a77e8afe122039689abcad643b00fc79c008947615504f51b992b5c5ed1406c5	5
a77f9c3619e1454e199ab64c18be2c05e9b8c0f89ca72e6eb78b06ad58ba3abd	3
a78b9e2630165db93c80aa3ba569fdbdb4c71f5ed4f5f778c7506cb1863e0fc8	5
a78d23bed7c2da86eddc66aaf59ec62c5c41ff121d679051aebea0a1167fd71d	5
a7afbb1d98ca8debf26251a09fd7927024aaaaa6719ad18f13f3f620594176cc	1
a7b0bd69f8d86c04518c916e05564e9bcfdd0b43e8bfce8129c5f6ef961cfc8d	1
a7b466c752566d72b9b646858bd892d595f6a6f59a5567dc97dc764db8b4e170	4
a7c68a6b22e9d9663e05dd7c6efee2eab7a61ee2dc27ab30453bf4d75c06d7bf	3
a7c79edf836d471e3fa00ec2565247d7f935da47764ebbbe9af43932ff7e54f6	1
a7d3a389f290d8b4ce15cfb6b95a10ba1ac04ffd57fb8d73bc381f27f7ae9258	4
a7d721548c227ce0e628d5fa966ef588e0a3dfbb7c4cfd8abbf3b98fc3449c2b	5
a7d97bf748185d5388ec818fcb78a4220561f2c05ed8d5a0c53bb8ccfe026ab4	2
a7dc303d326c0b1db8185b3496420fef709eea0ed81f47d18391d15d8eacdb21	4
a7ed7555befa05fc021f5558b82dc88b372ef6f4285ef35ac7bc4127bab6e6e2	5
a7f1692bd61717249ab2c6cffc86fa51d0f87d59d2e99594fe536163d80e04a6	5
a80480a9e2e1ad1d6ff68ac4db045a3091a49a78fe33fff4b70a42df9960fc7f	3
a804ce88f026dc265e5fefbcd568ade5102333551c95235b8f43503fcd3f5579	2
a80ae3ed9dbd3937673991113b25076e4fb35424d2516235f82676c3fd10540d	1
a81974a47e43eedce09c873b98c58274264abc9a593b4f94824432878f6ee05e	4
a82136593e77c20e9b06833cd661d653decf858e8529f5c4ad4323a9b0e12bf3	1
a8283e7e87ba723b28be9afc77f33305d7722247835dcbc07fe52eaaffc5e808	1
a83247b53338438dbf348edd3554608f1682f771fc6dacddba27c7a1d35a0941	1
a837b467bf1b7d90817f0a71dcf02167da176145c7b66878d0f8bea142cee23d	4
a8470c1130d8ed9efb6c4b871066558abaf0d11676260529f26802a02cfebf35	1
a8505e578dee4e651bd9fa612f3e43ec4f27026249d0b40fbace12005bdce452	5
a8521efec6a0ca676388c2cb5eeceffa3764fd4120be01f571539077d249484f	1
a85871ef3b999656489df7c6365699315c939fa83d3bcc9988e70c2e902c103a	1
a859ada7e1b7d4ccdd3a9704c8fdf995910cb07fa550546414d2e77a7287954a	3
a866e8cde0081622d3cb1ff0e8bd5e0a98b274364ea0c3036d9f43a3fb797a51	3
a871c74be33b8fab2afdb85d8338956695b3a8515618e4ed25f8d6203898f976	3
a87728787525f654d049ab25e34f2bb650409524a4e92c9a144e5bfdf55578b2	4
a88573e1ea67679633783116710b6d32f90e244521c3fcfe3d2d72ed77fa08df	1
a8908b2e1dc96995cd1a4b43ea7b2ace163e75f359f41dee8100362aaa865ab9	5
a896dc357d56d7c92e8de40d63f4e435d3bd8b3435b711e8d10bc09aa96b722e	3
a8987112cc9d035edcd9f48ea64aa04c9268ed1383d69b7826e36b57c591db19	3
a89a9c60514e16e0197308fe7b94c6c492b34cd439b248cda3e91e9b3c407cf0	5
a8ab79d9e79ddaf62a6bcd30cbeadaacbf6427b77997d823ae92d6518584bd73	3
a8b001e50c2ed7419096dc8b87afd793459aa5f1119f91a46a56ae0f55f039af	1
a8b04ccfaa3178d404de7dfd8d7970d1dab89c40805fa35778e3ffc3ba904296	5
a8b10d81a9d3e8215643f372afbfb743ff4efd7c105aeb979e92338339ccd00b	2
a8b724039a218e672afee9c113c6476d7679669b3b6a8a04c041599fa8dc1ac5	5
a8c46f31c3bd651d0af59a7127423432f7543bb636519a2eb74dfa9c22f29a82	5
a8d44f3e31173dcab6b462066415ebbc1a149d1943737da4b78ad273c53a608a	1
a8d8e468ff50883745f7be961226133085388e5f0a19f64dd10e320e1a77f9de	2
a8e0d0ffaa83aa8cb60748258f24415f19ecdea954c92681becd64a198426bf2	5
a8e791fe059903bedbe1f60dcf3bbc7779e172632fab84838674ea3af1415906	3
a8f11db6cb47a0daa5561ed5338a087e0c1de7fbb6d58b6ff32e0d4fe9bea7fa	5
a8f65315096316405c40f470951a66a065a9b6ced27c4518353074a3c51484cf	2
a9052092a6c4d7d2435270f8042b285f3d891c4a9873b7d86a03c0e4933f18bd	3
a905b1e393d28d1d733b970c357cb8e443a0d21accd59470be0164e917f567a5	4
a916c9617c7e39e8a1745ebaa611b05557c536db62cdf87505ce77bdacb8a929	1
a91994d5f439e940abc01d0d79a412b2d5aa32cda7cf50aa736f3a52d3b08338	1
a91ec76cab003b62495104227eeda000e164b1cf0eef9a6c3439246b9bc067b2	1
a92398d66c730b3e05375f7f8b05c73823aec8f2509a34d610e112cc6516f73a	3
a92c100fc3dea8a1a98c6db3dd1d226bfa61efab3cb11e399bbcc7df147122a9	4
a92e623905f28789d2ca81312083f9c6a12e9376df9f8855bc470b30b5c2382f	5
a934892b4de51fb764f9b7b791773bfa058fbfd01e26610b0d7c85fa3683dd89	4
a93d8d9c45655c66722922eb11492562499935e77439237f525bdbc66f073998	1
a94433aee6badaeed66f7799ad5b0758d31231fe6e3cd58f55e764f560016f40	5
a9466f5aadc65f97f931b138c91b07cb24cdea84b2f6a70ffbb61c24275c4015	5
a94ae48df4581480e6a629170e3427e5a4717537295f7d50496693d32b6b829b	1
a94ef3c46a8eea7bda865b86aaea6332c5c257a09a1ec1d999ada6fc2a7aeb12	1
a9501c0c34bc03b41c7f09e93309e89d5cb6315a20e5fccca5934a3589ad7ead	1
a9559647cf9e0dde5d2ebe954dd6b70824c02cbbd2be33d18ca7259205d68a74	1
a955d9f143a440100398129d48fdec0523e940c097630c40dd3aa37e68de817f	1
a95688bc876cf18124b5f930270e5902b63640e1a540833e7ae5137407392f85	5
a95979eb87f2bd36e41e6181de069a3583f54d8902846924be4a61a151a152bb	1
a96a8218ab512485d5e3a4872e174193e5a5d3e9e5d965e89f009a51a2a1e4f4	4
a972d712a377f049a6f1ad320a382e98123409540b415e83d7206fbc81a3a9e4	1
a9775bd9fc51bb0e6949e105f5b4cf27dc8612451a4f57f5d3d276c35f0aed82	3
a97d0f0a814963e74f2dd7a1da2840c3b0e0635f026f8e9af904a410927fe9df	5
a982cbe2a9b60d32e2982afd6c401505302f5ccde02e3905d401651cf5878b8e	2
a9859b17b57c39c7e588eccef505589beff293ab6f262d12b3d8cfd734769d61	5
a98df679a96eaa61c2abfe99208253a2333c950e6811d289b63895a983df2922	2
a9954b649956874d57037ec9119b64d4e8309c48e4b10a90e2ca896fc590fc4a	4
a9a2f2605ebceb33dc09b69287db0a45b9376a5ce3700b1b61efc4e3252ae730	1
a9a5eebe931af5a0457b69a680b328e11feb04751d1275a7b49203c5434be1b4	1
a9a8b3d3a0f58134147732abb7ab3823b46d5320103ca90335fafaba81e757b7	3
a9a9caa05a78cfce3d539fd5d7858b77bfc31f23ccaba5a0246eae9390f6d9ab	1
a9ac83cc7ebd3e97831e3c6eb3d37e4411cc798dde62a6feacabecb044156d0b	5
a9ad01539d5efa8cd8eaa993f9e9b5c123b3981184617d9e34253680e2460bee	4
a9c83e23c7e0b9137064a97f1abecc42e9175dc9d90cf1f99fa809aa10eb56db	5
a9c96a11bd460a7cf7e12eb4d6c78c6d5bbd0e9ed876dacaa4e72e81ecb5c639	3
a9d4890cfa8adee0c739fb974ea6e61c4fb5be3992f29673aa5c3cb277ebc5bd	3
a9d59e3a9976e3fafd33569eadedc7be2a6e49079e56728b71dff84518498e1e	1
a9e76f4ac60beb6da23d24d2571213a9eedd42163b94f489d79d5898424c580f	1
a9eb17757848a1f2b179a810d76432ee98ef5019648f4e957447e27d0d5b9ea5	3
a9ecf0fac53c9084a64042529f7c71fc2cf4387052636212f4d6c67be260f82e	1
a9f06c497c3066a3c8a1d0576e60233d7f2ecf3aa34347f2ed9e71f695576062	1
a9f1a239823f1161b0defac6b40fcee122f6f6797f05c2a4851609fc384395b3	5
a9f9f972925d5b5c7ae3c900d3de74bc66ff3ef965e25d9e3ff6232052024b03	1
aa01bc06bab2d2c9351132d7b1b978ed2a9b0852c1fe4522d5554111a49809d5	4
aa0afbbc2f137e40ff512701ac235df68f25ee22fe1b06c143f16e0d64ec563f	1
aa0e85c5a9d95ed4d804da603745a66646259adf4606a7aef63e032c6372b28f	4
aa0f4a98a020fa783c807a2d22f986a55e8ab6b016d5a5178943c451e5aefdf5	3
aa1b5a85a26cc28f230e228621dcd0a3fbbd4a9f68c29ba832662217a11ebaf3	1
aa1d926281b7406ed231226291b560c636899e243582d091c9c75f62fa539269	2
aa2d655643fcb2def280236df99ef812703e9dbc10669a410610aa7630a03810	1
aa31017eb729fcd2f71bcd780004986e3e4b1b07ba6bc29e048ba8a13fb2315c	1
aa341ad5361ba3334553cd55305f6a1b092fd125de97d00a7bac941085e52b5a	5
aa355bcefefea0095e733aa780f6ea9265831cc7c01a36e20723e6bb79186c17	1
aa381015af4d6b1b088980a92d62f9191804a7843a1ac93e6c347015253e08a6	1
aa381a8ac920bbd481a90f48b84e922352ea32f624bcebef3d878eed4c062a19	3
aa3ff7240de6ed70b887c5ab84ef26c8af1661d1c3a044b197bb1b1177a0b0d8	1
aa479cedceb2d3d939e750130b87ca49959a3d9c2c9f6601fcd5b02d4e1579d7	5
aa4d4e6545f916bc800c8f01ed2e59dd56f028ba78bcdf2e8440aa1d7593cb70	2
aa4f2ce3383f142bce4de623e5f81c65203a8300703c4ab040057952b92ce578	1
aa5210c3909ee8e87de85842eb4999731487199be4d389b3d5e7808742f80db0	3
aa53bce41b4cee9fbbba5080b8f6b4c82f0c0a299f9d126e02956e7767d848b3	3
aa57cf6322362cd54511bea016d6d0821ba462e67ed05749356a1eefe8ebcb71	2
aa71c72ccc8d9d9ecf3cfc97c48382fce62ac413de7d66178e84feae9dfdda70	1
aa72cde18fefb419329414d0b8925c7c197f72aaf79392400466a270b6a0c808	1
aa735dc33e34baf77631e4d068d0e7cd3efc3b8349b7429abb5da6fddfddeff2	5
aa7ac697be9fc761e7992576ec9b0f71de4cf7fdeff2280e35d85b41150c2179	1
aa7d58859f468d77014bf2d7d49768cd27a2973d4c236a481db551561f7af307	5
aa8948c768c252e3e1acaefe71f29ced258f614deebdbc86a1f4ac8c73c9118d	2
aaaa709f708fff3b86e2ddbb30424a7ce570672117c0a5a3f76d2e7b0ec7d918	3
aaabbae3cd809727afaac2b9ecff3607c87662cb42722674753be825d21d8714	1
aab2753cc5ca6354257b4ff2f03de513071020cc4bb4850d49f48cc62812647d	3
aab8dbd4c26584d42abe75df96e8b5d0d600544b28969d5ba62cc15a25acaf1d	2
aac0687f0b8d59b23efe6607ee7c8e9d139da9733373695fab5bbe97e1156831	3
aac09ec2735d1b68d4bf245a2cf5bdd75ad5c43f01c89f11e9b0800c4a4fcbfc	2
aadd953a69248cf665842de42d4444cd26418a76c9e1ef0b996bf017ddfaeec8	1
aae19bef7ab5c2ef391a3a9c6b6ae911ea71f8847ec8dbf2c54ae07e9d1e1725	5
aae3c22b85eee7cb8a05f436dc781aac331cd6302b839b77c459dcb995578d14	3
aae520cb5b3750654d1fa6be671d71bc2ab1aaa1892d886817b1942837fda076	4
aaea5d946cb074e4a7dc42b6b9706b449879b6468b4b92fc35dff8866c5a6917	3
aaeaa4fe111f6056a602c167e1fac45ad57ebd38c8848b82a29d3dd78821d77c	2
aaed9af025262733d20da3b749970341949b63074d98292d3c5587355a1e3d3f	1
aaefc49a9de5c563a96e22707e6d4c00e79b5c54809dca6c145b39922bb29931	4
aaf866d1dda4d0e6c89bea326a5e905cba72e9634306b331e61a7f26ba8f57c8	3
aafa8b7fbc43943e77e5872fd494d330d57de7ec95aadf8f06c9f2326a05ade3	1
ab00b55f9e3a0eef3a7e10c12b7c9f7cf3b3da092b027d9c6648a6659e0892c3	5
ab094235a6b80e714a201b2c0af26761ca0880e2ab61d1f441ab9f78af9ed8cd	2
ab09b85fdcc0af6488aec50529f798ce4652634af7770380764c7a3e5ff46e9b	2
ab0c2239a3bc92e682fa1baa4c35d1a92583d690aafe1ef657243530fc91564b	2
ab0ff521456d01ed3d6c3dbb7997fe4f2c6cbf5ccf535dae82721aa031e30625	4
ab12e3b159933327f60cbd602dc69e583537056d79c42c7ed18a3d514ba8d22d	2
ab1785639a47ed54133b4af49311e9a83bd9c3b49e8fb3a057d5cda282de961e	4
ab1e35e83944a936ca77397b70b5ddc5851704c56174e523f2b1bfe89184a359	1
ab206dd15e9aa079e9d281e1fa11413c1ade7aec7fb28c8de02d35cd38eb6926	3
ab306da1049eaa0d2bac900cfb5da25bba3071d7e227b530c0d0ea2e31f771da	5
ab3d9f7e6a7d8068d5124c77d79dd4e780596697df7a9045aef6cb3e41a20d4d	2
ab41809acdbdf1458a685d8e40cac80b690009eb596fa78ee0a46e2712f7f76b	5
ab48e70beedf4c2881f9ccf79cd986a7a35736942e3487cb8ce1f4b9a5e9cbdb	1
ab57fb640566244f89193e37a69884823510cbb758f3ab5e23c75f584e6df9e4	2
ab58b3c5aca3dedd7afcf42c1fd59b1a1cefeadecd7a81f13caaa11ea356b777	1
ab59f3e181dc699a18bdb40e30abb16609d8a28027ed59f3ff9173005e5b9436	1
ab5c6b35ee0ea59de158f4e74f626ca9e44afc61a6e20c97d211cd2f6eeb4c5f	4
ab5f9f619995d783e2522c37a24ec7c3e48d170965ea5d6207f8fe8cf57ffae5	5
ab63c318af3393a705c664281262378b7e4c287a83cacec3cc1b9b4f47e6cbe4	5
ab65369e23f6171cfd0763023e14df41245e0a692e428ec6e0e0e83f34151a52	5
ab676ff3e94d2970818aa7d72b5acea0c44c294889e2d989a91d91988b069ae1	4
ab6871b82bee033b6771b2ec3226b9a546603ec62839f84681bf72d1212f731a	2
ab6c038e42b74f280d7d2be2a2039c24415a168e077973506cc597a16ae881d0	4
ab7ee4b59edd7d1f7011b1ea26d8739fc05be5bc72aa8f48422f6d529f8ebd1e	3
ab805286cc018a433cdf1f59c3f89c32f6dc5bb47064e422028cb10bba2c6363	5
ab94a65368f399792046f602483fa553141bedce49a0865dcc6f1a5bf0678dff	3
ab95774390bc8843e1e8b9ec551e610efa4f72958b63d79b2e211851b73959f3	2
ab99513c8597bf1947e0fe20a118995261babd389eeed84e35337d4380056773	3
ab9c5f3bade1878509c51ffad8ccd51cd1ec4582c9c57404039b66a5c3b8af69	1
ab9df0fd66042dbc2cc2e025957684e8287976b23d2f42a109cd1d0049b6927a	5
abacefc097228438d45956d26520e419dedb7d0817d3ae8d7871c3c54786b1a2	1
abc060186bd0356c5adc457ef90da7ecaa83fad643282f8fb4490a6ff13abbe5	4
abc113df25453e38235ea3b466b5bcb7335b4a7f212d33ce4beaba5e24cd0c65	4
abce50e65e37e636691dc1929db225d88364a552eed7af3080b1947acb3d95bd	1
abd83469693e27199adc8ded4706987994ab76d4e5c7e9be3dcab24aefcc78fa	5
abe7cac8506e8d9ff9ca3e7afce337de5b0733679bb6dc702eb3d4b9f40e18b4	5
abea09ba720b530afdbb5ea5909178eb70f0328272fc4f6022e45757df9bf4fa	1
abeaf6dc73839c9ff994510f942f11b3a23c0d719119b7631df1f3356b25c935	1
abeb4a1510b3605695e5fa11bd655f8e6f910f61a01c351d3654966340193139	1
abec6989880357796fcf763c5f8df9f6f037c31ce1a59ca856d56e5ad1e691c2	5
abee0f2994f03fb826bc4a118c17562d88c780d164651a95327c2ce6d6f7c0f9	2
abf7f76b426fbcd571058573ab6f50083833c6a1f0a311e3a5a74afb4a89b0d6	1
ac016fea2abd85ba0e9a5b04b80e3da47fd46c21fbe6e9afb7e14abf47fc6b07	1
ac032519022f5ea4a3a0c69c00e58087c4941d249f0b75fdad460270316272bc	4
ac162cf3173cbcb8d022dc5cc05f90758325ca1fb02036c5628608a486b49aae	4
ac1a23a5d11d0284621b01d99c1894695f7963127fe92fc13a5ed83ae3ed2a0b	3
ac1b282cdc2d7091dd845380825d52cea55687ccd84112059490fbe42e75ccea	2
ac2cc7bcc74c8f724d85119bf901d0434cd1039d3a656a78b2de54a0e128a415	2
ac347df6715372074c23e805ed358db2fa711aeb57ac0ae140a23b415a291c4d	1
ac3a48781d5b9fedb4cc7f53ed8ea067ac12f012bac656df9e125ac38a58e370	5
ac3bdab324137ade38f0e99f3b23e5358fce10708091a8a3ab1a3033a41307fc	3
ac41dd71ecf2a0395806f214fe741c90608e4dd8188856bb900cb44d042ae41b	5
ac58c926033992135b83a45bfbad61ac0e3dcfd438f137bbf4724904b249fc3f	2
ac6e0c0c8f1bb39182e7ed8d43e0338dfa871b965d7199d1264945b7b1b6ba09	1
ac7dc8ffce61a0e953be14baa772fee6a0392b2de15941120fcf0c6326c729f3	5
ac8d897c62d3c0937f3f019b2299df5f0fbd33a34bf786c85200c36bdc45cc8b	2
ac9d833c7078bae5a943296741d8b5a555746f14e3e9ad48cdae33c099a9f1d5	1
aca4c7d30fcd4623dc2d92c1e3290d02f33d03209b7008deab2d9ea8b7acd273	1
aca862ddb2f5a12f0c665613f78cc9aab0d6008fa168181521eec9aa3352b1a6	1
acacc333fca763dfbd8c422186a6c5910ee9328343e52d8828194f2cc713cde7	5
acaf95df1dc5d6fc775f44236d935e35d535db97f11d50223e3bb68f531aeece	4
acb89bd102ac12fa65ab426f09e9fb02d124262bbed4b3ad3e01a8e79ddd65e5	5
acbd07b2205617c4869403a47586f947922747a0055756d237b75d461328f256	5
acc5cad81f90a6b394ae08e63fc814939d8a27a6eaee4d45abbf68c0b3dcffa8	1
acc91c34cbbe1f4cbc84ecefa6776d2f3f1e172e288860c648c9e0ece3a003ce	2
acca811b526491b49365ea42e3c1e1a09d9d4ae0c7309664c9e9ee5ecf0f1da6	2
acd2fb036b08d08c01eaf3712e0181cd4fdff92d035b65ee3e76f6cc03a252ec	5
acdf1354b4b72a5618b6652459393013542c5a1c101f1fb0228f062e5cf38263	3
ace4448ac3b2d7c2cd653c25d6b425925bd0103e2438a73604c7cf88f330e4e1	1
ace96822363555ff711e4a7a42423357eb7a2795c9fd8fc35596586cb1d13458	4
acf49b0ecb30f81d70473e46df5280bbc9eb171ba4bda17b76055d2ed4249598	1
acf7d0e4835588477a6b61c27c0f15a25db4b3e624dd33ceb4bfc3cebc084d9d	2
acff077631ae1c956a16cf2ceb8fcc1590224e2cca9feab90823647994a36865	1
acff174aa239e4c1c8fbd8128aa86d9660ed10a7e6d25665e6e58e25e7271481	1
ad09746c91115152ef6cdb269e49d33249321a46ea9a6032890ff8e103fc8574	5
ad0de21120b6c2ef4e9f7916c3845dde91b4dc4517d43a9f51c25b7c18742a03	1
ad0e093f41b9ff65dd9ae1769f7bd0c84f0fcbe872bc4bd1d0049b62d10263d0	5
ad124d87fd719548a7f5d592988ee360f04e77a2f5ca20f48c4cafd7d20073d7	4
ad1c379bd0e31486413c49735c2deed13ee3dc5afb419462903de0d5c11eb5bd	2
ad1d3235928f37f80c99aa2e48277c98e1a833c39841bbc1a8adc72c3ef48da7	1
ad2c7d370d97334964c9736f75790c4c1697486c72eab00e0c0c5f77a1ff5eb6	3
ad2de2230386ec58b4a8ee4ed51ab8062be856f4396da1ad67641c50c9422d9f	2
ad2e179cee9a8fc6e0a92704966893e3f63d4f71ce40d91cfbbf13fac67602a0	2
ad3c89551d2d7cc21f67c1e78af53ade1b1decf31d7dd9de8c2044b68d457966	1
ad4144e72f750aef7dacf2ea0b5f786544fa8eaa42bc2e13ee098074845020a2	4
ad53b3ac6f7e62e03cbcdb72f385f8dcd5ad94e37e7f14319e987cada483d261	5
ad5a5d7df08f2b6b6cbc909e3dced3bf0fa11b8ae991a2990bde4a5aa71a26d2	1
ad5cf5183b552bb5b9e219dc6397b5b16ab7ec021562bd202fbf578ba4b0dd7d	3
ad65d540b49b0861307a599e58cf353e39615e842fbeb8d704a3812a61da69e0	5
ad682834077c30f135f09c97bf546b21cdac94efeb91ae743fb0b1aff75427b9	3
ad69b8202ae92310c5ad7adb6cbe318c08c087dbe6da4000ee43136baa0b7ce2	5
ad6f72b83e8e6b45e2367408de47a0e7d415f7883530c9b8ca2055f26d33c448	3
ad73f419478e1d7e0a6f3df16c7a93ac642cc9ac1a97342110736813c5da5835	1
ad766b0042e0047c025faa103d00427853abaac31f86f0e4ba925db9aba233f2	5
ad830d8088efd10626386d845b7b0bf657078bc7508fd9090c37b6343a73bbcf	1
ad86ee38bbf5d4bb0bc9e1e0601d32f648bd45d8e26b2178e7c6848b042a87f1	3
ad8ff2abc83c0f673e31d8b01f81374056445525a764340a283e70a8495795a4	5
ad90c640a3ed845626277309ebf3ebba400b745836876ef8c5c512876133c3fc	4
ad9658b40990b96c973a3b13b32070604276460191c324d2ff23d8a94f75c591	1
ad98c77d74069f9581939378f537a60ef7cc5bdb96466e1d19375e9adf39fb85	1
ad9ecc391e22602bee12508cbe5de892a80e07f9832246479ae9caa5ac157aff	2
ada9d541c6adf60dc1cb093bdbe110916d745a15827ba7cf963add7453cd2c79	2
adb817c282b398c89befc8eb252e170f124ca8e338326bbb2332b7e8bae2087c	5
adbca01c12395f41b69691575539916d83f95b83e02188fa4bfc8deb064ab729	4
adbecda08f3f0c68032eb8da2b099342af7df79f2e1028922d72f5632013bafc	1
adc0e8586b3d0d8df39546b5262f0a3796f09b2eee11b8f9f578117e891c0e49	1
adc83ed9f5095854741e15b987218ffec07c2fe569446d60df3a8c2b9c26611e	2
add4db50d0e759fd22c7a3571f4501bba12fd4a23b07af24c0b47e188188373e	3
add5b331bc7979c03962642b4e4ff20c2e3804fea1be097a663d81d33cb792f9	1
ade57b7bfd3cb8864025946e2fe1fffbf4f7437b45d13da4fa5b887c348c8e47	5
ade9a6926cebf7a1305d6e60319c6f8fed9335fa8cc28b0bdf6debdad8f56f8f	1
adfa0b27d781b254f9519aea0de6f9d1fa34f0fa19fe6cc6cafbd8f1eeb787c2	2
ae01f911d58b683d4ccdbc64ff5a633a8a68337861fb3292aaa10975d0484de3	1
ae0f3e045a363254c42c6241e4bb80c90e97bfd650b91f22c0104fbdc02e0275	1
ae17e0f1a7201093060eb47f8a7f0ca74dd767a59efc10a044e5da6d66e0b203	3
ae18dc9cbbc0dc225d0cdc1076a514f3164aac29475e178201105a55a3de1e58	1
ae2384316a214ec3f6bdae0deedd4d6f2cb70884631b7a870567cb3603559601	3
ae33674c941c17c7b0c59c18564b2ae7d3820af0a4ae9f4c66c3afe34fd141d0	3
ae37ec63ede019a889875d6bfaa860affa239c1d0e2aa143a9d83523da3ee2fd	5
ae3ddf67f4148542bfd1f97e4a3f7af0721d81c3e55f2c0bb6fee173cd970c00	1
ae45af5a96b64b47027cc0d0c9092e57d48054f2834dc94efa2b595cd617820d	2
ae46e4ad0ddec99c7519275d42cb58a346b6d1681d0388aaf9dea8a5fee5e078	3
ae4cfb05ecbed9b928b2cb717564563f28bca4ca441f47d6a7ff0da74b452261	2
ae5046d2cb88d3cf48f68cfc760eb512e88e5ceb51d74a593d96c8af9c225056	1
ae5a55abf17c9780fc2c924de9e0b11026b2262ddd4c910451120751257a653d	4
ae5c2f8996d2ef7357a2f19574372c0bc783e7d236c66b301de2d4d56e1f7aaa	5
ae61da003d28704038aa5268da6c3403f6b274961e3c97871d0a4c7055fa896f	1
ae67a9090db60492cfc1178a651cfc56359c61b8bebb944994935dd7f1c0fb26	1
ae68403ce22666af8d481bb9f176119d0724430a1d89e29de03678348f1f6241	1
ae6a369872c198e20256f70c15eb1a73faa2e698462caae264c3e587273e0103	1
ae6dea2630978b600266971232911f985bd0dcab2106a069320f0b7a5f31e804	5
ae6e50a9f592249d2f15b0595e3188db72b9faf8efacd88424253b78ef8d04e8	4
ae710f4c345089149aa664fe28da1bf66795a9f383a08d727796f0eb4ad87792	1
ae729e98ddddd8b875851714edf1a797c21569f4beb97f1be5c8226abae732d2	5
ae76ca5df07dd39aa033c6e33b84f81477a54d892c0c0a251098152bfe2ec40d	1
ae8a7936980a93f2f8189f4864a6f49cf816dc109382deddf8aea021270d0fb3	1
ae8c75705149d1038a0a2717f30ab91d8dde68a34ea511c5f86990c1d32fdc96	3
ae9563f8b2f2e18a041d598cb8621737f5f7948c962be0f23672788f3f74c3dc	5
ae9d776d89389aac71a5b4e2d11dfa8b0f676314ba45a71f621fc64e429618f5	5
aeae638b9e0352d358574602add03ed084b48ea909e06c9b84304a66f2c855bc	1
aebdafff2dfe3f9dd08c881b1af9954fb9b92285d7f86b465b0415735df912dc	3
aec7c2a215065eb863a3061f7ad5400bc3ab2f0c61df804cd114c9929a5cf00c	1
aecf605f023206effd87608759f209c7b3736f6c2f09b3e6354c750ce430d371	3
aed3f8cf9359d7667e9c3fa0c10ffa1cb135203fff709b7fd4e5f9f0e1b5933d	1
aed77968f47d31c6cfed5a001cbae230993e4426b9a50102336d1de74e4491ae	1
aee08e934aadc446764f626ed4ffb3f5d33f8c85036d560a4b13aaf8c4433dd6	2
aee4be4cd1ca151972f1d1336671d5f4d7d3fee89d895cd5414522a3477399ba	3
aef746a4ff5e187df5873058285e73424d6bff2a395c2405e462bd34d78f31e2	5
af01408fa80d167212b3144dc6421d295c285a6eb229adfd3aa655b4d4ca63b0	5
af041c5b0cf5dec1ada54d8705419e4515e267c6747c2fa91d7b066b292a7812	1
af04421e77c65d7228ef721d4434a217473fe8009de7cc8ba4a3c5da7cbc427f	1
af0885f71794fe564eb4b1df135f5b9feaf31301ff6e124c23d033fe2232cd49	2
af1284ead31e29c17375900f5cf0a0f24ffa363597929990d517aa8c89e08b86	3
af25ffb893972ae17a5f69b22831f0c17ec591f74d3a0af47527b583b66630bd	1
af29f25d1b0729e0fb5977fd68fc363b27e62d516c16af7050cf2c5011a5b51d	1
af2b90eb2dab2e1f36b4a838fa1710af231d776b71f06a0572c5409c29d39136	1
af2c96719564f1e534b98ddf7e49b73ae6c1c6dd062753f53e0483d349c40d34	1
af3dc9cdd8730235d91c06836e69dfca950b044c0daa00c95684d1a4f0fab046	1
af40220e1c50527343d1693a8db747cf58696ce1777b7a3f0481797f37d3d0e0	4
af44b4d7d1238f92f699a2ebe5635b610085e1057b5456eaf93395e41d9ef65a	4
af4a072f207e40986d5ca90206a2324f09b65756bb37d857f9a04c103bc653ee	3
af4d65e70b932328abdf94bc2eeb3291c24767d221e378e4dafc9d8d61976c48	1
af4efe091b483f9e3424918cad73b58e29700b409a972e7e52e3db92b1ba2fa2	5
af5542b9e72458264a0ad43727e35ac566cc8a209056e90bf546101db778393d	2
af5f7560c9819bbf6c457bdfb6430e5054752e47e0a91a342061aa0ba1e22ac1	5
af6390c1b6fa61b517078dfbdaa547a4ed85b334ebfc96c333faeafc3083686b	2
af648f1ac079a925fb29e0fd1375949d33e4372abee59a2451217cf3ef61cf69	2
af686999494667b124a9ac60913fd184a6882dd18c621a61062f566f9032ad63	3
af76663a6cb3d482b0604d4cc36d1bf1719e378b7b71ae9caab2fdd495df25f8	3
af77d9131cc3266265e00ed4cffc38a6feebb8470f2042b392113948d967f7bc	1
af7a5cf9c71bf35f232ea7a1626d4e584e2709d21449d12abe8b1687d7f054e5	4
af7cd6545fd375a0ef31e7d143f084c8bfa8360df538a38fdbe41769f6a64a79	3
af8707bcc4d698c42b325eb9e25a7c2241cb3e1d0abc902ceaa2193f37929a10	5
af8950770091b85f6d8989f8cfdcd1e8f8052e198eb60ffa147cff0d2b91273c	1
af8f3d4032c289745c846553b0b04c6e74a3f4242087ceb6d407f7556e1b4b6a	3
af922a4ed0644680f7054713b7fb45f4f832b3670a92ecc94e6578617175720d	5
af945d3465c859a5e1e54afdc191e047cb976b77963aa279c413f96d954dfd24	3
afa73e5187c98cb1991d4e6c3ec71fb4de5439f90f0e1964dd87b4b531a333fc	2
afb6762e453027756ebc16d6658df2e2426fb90129d41fc1c3fef8a30f3acdf9	1
afb9789881e42908704cf1a964eac5c26af5ce8fed457925db415620e4f6f1d8	1
afbf028ebb91b2754656010b39a4ce14e00b6fdf09346e48e3b0243faff7a5c0	1
afc11a6f4d16b074e572b074d2b0289a24e5198c2404b4a748b9861c0b2bbfee	5
afc125b788e4ae7a9f63c8b6449f0de0032e9f2a72cedaecf8a8c22c668b165a	2
afcf55921747652e1265fbc9ff4cb00110afd8e24c19701405ed83f439eb32c7	1
afcfbf362ba9b64ca08bd32b00fcba7a756145a8b99bd9de6acd91eb9d796008	3
afd09b3dfa9bb63a9a425c0ab4af020d86ffa2cd406da7e480dc7f829c564e5a	5
afd4c595eb9976384cd5237da7bad9684abd1ceec1207613ece4daf468dda97d	4
afd585638b1379a99ff9ee847bc5d810ecfab66931ea5415f679c83adb734c58	1
afd63c292437085bcd7adbe1e245ad077ea4ceb4c9135f97034f54ecea144228	2
afee6326a3e9f692a2320bf25771380e96aa98dfe87dede7b5fec010d1b8d02e	1
b00018e2a3eba90e27bd04bf7ef3bc3e00e1f9e5800ec019f92fce8bc50c910f	1
b00a73cbbe3b94914a70932262828dc3f4dbe2cf746d42e1e3c5667ca92f2489	3
b00ac6d6702e3e857f013ecd67370b1bb57338a602038c990c0571e8c79dafcf	3
b01227bd92a8628b55905b6b60ea1cd4f607fcc77504f732a511daf50fbe5872	2
b012c2f1cd9fa12420de7c3b74e7d372d5ab1ff42ca88164a85ad685d30fac43	2
b01c6096b56fbe8088500f34db7b4d71a3d84512e785fe8090a7ba3b0a858e6b	1
b0287eb7039e34f639a66abdb502ba7fc8bbc578b53b67b890b12c7e63ea094f	4
b02a508b541a58efee9a57f714edcbfbaccb4001ef586724a3e52f8918813e6b	1
b02d2571218544a603de522e349a4a791fbfb7cc5a8a5938c692b59b96b25661	2
b0322d5181dfbbac89bf0c2d2f049561109ced29ed66e0e799cdefbf1575906e	4
b0334b8f440552b159d62926843c6ec5f3a7854b1ba2430cbc20a5dd04aa67c7	3
b03df248b9f17b2ca61f06a409b87d9451cd3593ec660e05d6f763962c9a8a38	3
b040dde5bb3e436f647a21d0c865e98f81b4ec366c2017092320754dc2b44f05	1
b04563d8d1880e17928c3eeacfb1cef38ab39ced4aaac2b25e08c08f26fce5f0	2
b054978d4985b88624e6ad42357fc3068a3e0b3181aa1fa1f7887d52099974f3	1
b0579039d97ba35f5dbb35cb19c0f913a4eb9a471c16e5aaaa1c553ee91ca11c	1
b05c56f4c3ce5f22857859c5af25d468b3535d80f16ecbf091dd9c133d5e8942	5
b064ca0b5d2706dd39aeb6b09f317d4f2b7c779561c859953542028ee0b88182	5
b068e17192cd0d09dce3863289e2b58b8eb3926a2e6dd328e74ee914befc94dd	1
b0701a4f42be7e0ed6877d136b2e76e47f7262bdd4d9a7bb8c5763af004a47c4	2
b0735d42b2588d4a7b7f1136cff349122fd169bc8c9cc9196a71cb39286c001f	1
b08c507f1e77a608abe7e1f19b3aa529f602931b810f5cf1c041cebc32a4816a	3
b0a64a1802a7bc477ae96c642217fccaaba107df6d21f1bbec2672c2a7ef4c27	1
b0b9dc5ac0c66f65a7f345f7140d154dd98880f170be8ea7d51bf0dc6b2b4cbf	1
b0c6ab576395520e25079a6bc64e74f2557bf99453673e95065d744bf589625d	3
b0c9e82e1cfd65c968b2aa639dbf6d9418821eec1cacb1873575c9933cf63901	2
b0d1d2773d36f1f0e31662fd452d3f0466f3a15bfa82b7e5ec16b5d31b27ccfc	1
b0dde2a0ffef59dd8b1a2ec15fd87e3412bc79b466a84431d19cebc1f60ade21	1
b0fff79086d09f3b6f0aba51297f13d6814fdf6b4a41bb29b773239366b9e4f6	1
b117e87dbe6e1afb54651030c74f303fa7e79515febcdb5998feee36bde7fc0c	4
b11d6bce7d2624f75003d795feff1907903d5050020c3a28e9d0af2d9ff1dba6	2
b121dbbeca9db15d2870e86faebdd5570f304cb1aa51432068e72da9f5bb56b8	3
b124bd6b19b688fcf89d8500f4c7991c9e51e1788aee1e6789d17dff114aada2	4
b1275ae8ce247da3a8c4880d115d6583c506f716453e99edc1eeaa747f37e250	1
b12fdfd2e8d2f116867aca8950385a35500607743793590296e23bb15fbedbc4	1
b1381cd409ebec43536b016d006cd70e5ff372d0f30610252e3c32e0e92a186c	4
b145cef61161846d323e08f53914ac579f2c5f9483a1dcabcda9fbe7fe612469	5
b145d7a2d7a132f37aa69ff5311523cd6147835752739bf57371a7b17529ad97	3
b14d834db78e7b5419c6d7d1c7e20cc02d74f62899e676532694dda88e902267	1
b1519084b5b55a1e5e0441cd20e4a23cdf86ace0fd107520cb19cf86544991dc	2
b157c6a8cda0f608051fe3692f26bdbb9ff814419b17bb966087dd16b83375c1	1
b1586866ea5a0641c6fbf2efe1437046c73d5b2f28636c683e8f0eaac5e1882d	1
b163516fc9d058727276ddef0f1893c106a707b1854a5b1206deef106dab2a6b	1
b1637d744fbde7b8caf56540af04ad3f00dea11984a48faaa3d66285f0373fc6	5
b165e309144d862ea78ece25e4531497c053d38950b50455d6133f9f4c4dd4df	1
b16793f0db6f0a78be5a0d6257ce8dfca185128d97d950b366fbdebcca7ccb99	2
b17241a551cfa1008adba70ea631cf0a8c27adbccb1595a68c7821f648efccda	2
b17407e8d8ad0d74414fa12eccd8289839c536d5bf8553ef7a0756285c843253	5
b17b239147682f84051450a79f2ce3a8750625d718b7f71afbd9dd09bb70a786	1
b1902fac2d9ec541ea7868fe9fa83238ac02bca855fa837e55900a9d6e4953e5	2
b19096d9376094875b9555a7b010a8080e09733cf9f228310f15928790439cb3	1
b1952383fb04517b06bf33d6a6c0fae454e6571a1bd4a4390283d2748ce58d91	5
b197b5daf5acd4faa92f269f80a7995ed23a2ae136dd846017e43c49c42baea3	1
b19d449568b0d432322795500eb967297b71a13df3264701a3127fb57e7831e7	3
b19e65d8c773e64aa27c8e9314279b218a2c9905e77c0ff2e5ce2f8a6048766f	1
b1a3ed5b0c00b500b75016605a3c1e9796feb38baebcd223af54a6494e0614dc	2
b1ab55b4c7cb9f9d7cc9294f2a402a39cab6db886d60a9bebde604fa27279d60	1
b1acf143238379815130fb168c581f9348cf771a21abc239b08543c965b5d98f	4
b1b2290d950d2a3e8266a83929c7216fd2e3f7b3a6cfd779c01ffc7734f6899c	2
b1b3046b944acc18929029250f5139471a227e2258c8fc017db34fb866f68087	2
b1b6d2cf3e607a716cc648d4477eab7fe989648797ff9a0329ff8019d51cf9c4	4
b1be7abf7b8bea279e72a7e13681e1314276507dc947301e63beedffe0a36ae3	4
b1c3da019487a96c3dcffa95b55ab174a4500b0b0c14940fad4ad2909c1810d4	2
b1cbea0e1e06767dbf3e15eaa00959cb39b94fe3e2416300b5c43f2ad88e3dca	1
b1cdeca0027fb32fad317e0a0349782395032d5cbbe250f6026a389d58c2ccee	5
b1dcaf58188a0a15e42eac43884110b06bc2cd0e3c5d59ac355d77211de5d9c5	3
b1dce310f5d73208cc91c9e8fe27e1c9906fb38dbde6d5d6feddc36c264c2490	2
b1ded4e5e0483a1ce3ebd9bda2bfe30e5c3e99aef568815425d8333e81063e32	5
b1dfb29548320148e6a136091c567311f7010d4fe66db5dccd9454c45f31da18	4
b1dfed435a6825dba8d3a32bca94c0b447abeff37665d222dec11cd0f27b2e4a	1
b1e34a9b6b2f63baa96e51f33169eed9efb87f2708e454a449f3afb6ce9d7192	1
b1ea2dfe417d65eeb2a5c3dae1e11a260f741fc8b3d882f68cc3e0eac509b81a	5
b1f9aada83dfc7d33a9d60b05f23ec84c6b90092d137c3e38a787f271932cd38	4
b1fb2e27f10164ee5dea1db98ab8d6f0e5822a293ae831dd9107131fa031a1c5	4
b2003e8cf13fda12aba9ddd5e963eb01ee8b423b870636f8f6c207ccbdd8de7a	1
b20bc15ad2c1e60451a908279a2140c5656d30ded5182187da4562c53f72c4d5	4
b214c66de9d17a472e4faea8e13bcadc1ecec9feca6dbfb7f0816451119bd41d	5
b218179520b61ef5357780273c252c99da2d6da0e0aba2da86a090424c7048e7	5
b21e0d7695a4f883e6c5bdcf5e7d53906e56b69062f13e0c79bbf6846bd132a1	1
b225a453c554e707b782207b0f645fdd0d8c0b0b8b3d0b83ec9640768ba4cfba	4
b228f7e1ac08426382a7c9192442b9561c0483ba9595203c963281e691fdb9e7	2
b22963692da43f52de3abe18ab34eb939c40bc935903b4db72862a9a24eace9f	1
b23a105b430f0a35a5acd6260ca8ec0456211579deea560ff0aec7bbcc97a4c5	1
b23a11d6d064144ba8ff4a50c3945792d351dacb34337d2dfd774beb21ce8f6c	3
b23e3abeafd7141749691030a902e5c5fc89b7478de6452c43c3e64eda8e0cb2	1
b24303cf7d942bccffe160bb0541f6a22abfb3aee12991e88607c4fc671c6a67	5
b246cdf5232f781d62d6acdfdacd4b444ae1f894663d5afdc8103bfbcb190cae	1
b261d5e0e3d29136c7c6af26b3d2496ff9ec0e34f4d37eb11ad33d235b136112	1
b27b322714b715b503d0dadd32ee06b9274f04e6c8a7678bcdbd93cd38042de3	1
b28134c4b956f15ff48742b880998f1f3c82ef85420a0549001567b5fb27427f	1
b2813f918b2977ac18973300eb66fcec1af55c93a3ad66e3cc10a3fe40e803db	5
b28354aeb215a95413d3fc71b63177860606b837642ccb39618386d9f1ca229b	3
b28eff87a3e330427596ae652af21c7428470d0c19dfad5f369954990fa6ba01	1
b2956d42fbf7017ca28552e97d03350c2c514873d3b9f142f5e3b6bc963175a2	3
b2988f4e87b3133df5f24308d910fdb9a4abe2298c42c6341b620c33db0e9f05	1
b2ad6ee9728cef47d343ca5561b7db9a51ea20409c44573aa39a09a5898f277a	1
b2aff565810645fc4e1d8ebe7cc1cb2f1ad7a16fb85811d25d286e50b668414e	1
b2b281a9b5bb185add9b23965d5810974a2f0baf307f102ef5d3e416535b5e12	5
b2bc128cb0124b37f3bb4be67eaa8c96041a740232e63f71c7b2594281cfef30	2
b2c63b0226d8d24e881d2e5731654439645552c072443a3c9807ad28526ee113	1
b2cadbb9ad4df0dec95e20b743dec7e2c1de9c42df10a619db7e6f423ccb6e47	5
b2d03b04063c65a8fabb7cbf4e2e0b63d3148727bb9c12f3022fd2318cc06aac	1
b2d6a1b080d4706cc1412bf5f8bcb072d0ac4769e202313df034c81c4789882e	5
b2d88efec407aabdb47ac629daf6eb53261d9813f29aef45bd825eb365192a6a	3
b2e0a702f20df58ed28d5b771a0a9ba33c8bacd97172ceeec9902e6cd2729f4e	2
b2e203fe83d868892a0f318f7a051fd0f6d661069ec06954fa6cf5ec014e771d	5
b2e452ce0be1e6e591c24d41e0ccc6a4b04cd20617d9a945e8fa06e2c164a015	1
b2e5492e092aad615e3261b0c7cc2e5fd394cd7f961e3bbd7468ec675372cdf1	1
b2e644457f804666527cafb71bfe88ec1a66cd0ff0957f9d628e2a2757f464e1	5
b2f6f3719b66c3dc61087e51c45df5a16438201a4a2467d4daa2adda4dae4ae5	4
b2fa8a412182c0ab03676822f429c067c45bcd2eaaa5ad93fdc52ebba3657bbe	1
b2fa947feeaaac9ba4768b2b47522e863d6107c44a8adfa43b2fd5b8d0e6102f	1
b3022a9d6d46d829d1f755558d2aa88622381fe631472719a8a6af8f3be32ed8	3
b309470da7920840877616f27577ac77eae176ff2cf257cf2a069191149f4a6f	1
b30d8cc96b3dcce9ab1cdfe945eb88ca1cc746f8aa242f68a3bb23f2ecd419db	1
b31558c6acdc4919defaf6b25556f388c97c25391bead18032491151db3618e1	5
b32175490635fd299b6dc89c5e1359e2134460a6ea1483ee65c66dbbf90b6490	5
b3248622ea2f0fc7f45fe77fda445a8601e4dcf6446bfe55bb17bcda792e04fd	3
b325bfcca33d6d9fd6e0e5f0f12a843e23f46ee044500aaecdb0fb38a88976b7	1
b327682aa681d11ca72d32c1e167ab9f2580d6b3b48d2c66dc5ba2e25a35220e	1
b32db5695a6f6de7dafda146d5acef0856645942029ea4782bfdf91dc161589b	1
b335ebcf1e54210310eeda9ca9a7552d4ae17d7b78fd27e9475889707c310abc	1
b3365486eb4ad8f150a0b7c8390d7e36738abf1c4790b9c86215ac20b2c15c3d	2
b33dcb453dfe7625547a0dd72bc6c90cd39a573fd8534637684939c381da65eb	1
b342e9f2761f47cbe9d471f8717419ecd7be9c5e03f7897f80dccb42a765f87e	4
b3435a905e01e1da931247ecf043be0d994ace001c8a679924b46feaeb94f534	2
b3449c798c23dafaaadb9a90ca0ed327c0c34edee03a4bea5d5c233e265b8bab	5
b345fad5d2b5811a6428e2a69fc31888db35e76d727b326ba245f009b626eff8	5
b34aaffc40f3273d179471eff1f82f77fcbc4cd3452864f6d42a9afbeafb246d	5
b34d72bef35d19fb8c0d9dc68ee4811b7d017cdcee72003fa8c0c0e7297df290	5
b351bda3911f241775ecc192f695454e7e7c5fa7cb2872f1a5f02c2945b1d4f5	1
b352b9e330a4e526af61a27f6df7066e57048b44bd598267a0bd91869af4b0af	4
b357fa929ac9e12b20546a240f309c76f806585d09126e81421aa38a4a5ce010	2
b35e41599a0b3efd915da614c29b8d21c0a046a27575e7d00897963a5bc2930c	4
b366bea9da7ac5e1fd502513cb3e6d641d1713532a8b28ccb2150e4e74397f0d	1
b3698225236c6fb1023262d54f00348a0117d91a84fcaa46b2d9da5995d334a2	1
b36c8df3ddb9f950e8c1cbe862f5eef1d2eeae84ac4e27c0e8b7284322c0feb9	5
b37c6a161c928d13d20ca56fe95ba02ce4ab189fa8896ab52344d3cc753525ef	1
b39ceaf3e2913d1555e6fc088f1d96d2086fb54b3ee5ead8ed3a99acb85d59d0	1
b3a3874cd1bcabdf6d790bfc2702c09a336a472ecfbfcca69f7eb65aa62eb7cb	2
b3ab504932eb1e4ec4e41ee3638e4e45907ad7641a6e5384e298aa9480b21c57	3
b3b310c5148e6274cabf9a06466f0d04d587b2b242721f2b315aa7084709a867	1
b3c2bd7be6c4e0102c4283e0b90bf88dc43e71f1e71523e0d9d03ada3ad9270a	2
b3c573427f3399e4989e7d6f3a0aa8318e78d5d65570b5604da022674118f76c	1
b3d1e1fef64ea383b3963099837e5ed1bed62ea439f17691abfc3563e1f95ab0	3
b3d807af3c106ff97530ccc16079fd21b6f0137e4e2333959fbf127ed6801115	1
b3df5a33161a5ec086b13046679fea45ab6a70f0d400a0bd832c5cbc6f3514da	1
b3e9a8ef28462728e3067f3e4f323a064268c383b2519acb59802d2297d69ed8	5
b3ee799871ed71fac07e85a3e6ca25e05795f69c8d56f54b7b0eeccd2870ed1d	2
b3f8d7eb062e84fac58c6dce1e24c93122c7cfb47daa4a73a25f2d9fab2a9ac4	5
b40305452e5bf586aa57b030bb733a6ae8c98535103be7fbfd94312f48b64c4f	5
b4068832326cbed3bde9992e9faf207ce22614c9ad7fa584375068da74f5e814	1
b413b776008368ced722d51f1f6e6d750e42d17ed74913f77e6803d5fde65001	2
b41fdffcc45ede1dfb5bfe4d006d9efc8d3d572306f7a6a7c4c41492216806ad	2
b420ce9ca5d95c6cbfe4d164c214725ce43dff7cd202468ec1a5aa099b099771	4
b42a16f9d55e0067a18c2f83abb89ae0f87cdb15458e3451a8c85690362f9535	1
b42ef1c6934d7c1546e72b6d5ad3e5e60424d58060f0ea7781cb6b1733196e7b	1
b432738013a05496d0157ede5b4ef2ef62d869b9c079b367e221f07babd967da	4
b433797cfc9e52ae97f2ee8497df2d1d1ca6d8ab4093870483824fc273085a0d	1
b43a7fd4767cb4491d876e5d5a64f8a0de9d2dff86287671b7d923cb3a2c927b	1
b43d3753b8dd49246638e2014e79b68b77cff2cdcb1b0588aed60442e7a392d2	5
b440e6a929f4a7b9b2330aabc56ea397de44262c371c8ae63f8cc3205585ce2c	5
b44d76b3833ba139efeea4070be3581d4c9ecec851ca92743c3f925192d65a99	5
b4525b23d6a5409ae08b51d8aad02805cb033f35e2bf4eecd98fe2d19e50d91e	2
b45ea4b6aa07f8b644a94ed6ff4526b4f6cfcbef4b90f4d3ace44a1cbbaafc97	1
b462fae938e8f3b03c674b94bb9211e72db8bd29a7b3dceb811164c94b0958d7	5
b465fc8ab759e1b9df1d329a3e05ec88b73344f9d6853f0a37805a3a95edb1ff	1
b470246565991b78cc573ca48520c6e135d0c72fd3804d7790ec5336967e3290	5
b4724d2fa9722dee528572c47d802560ff54010610d0a52c3cc025d81b83e015	2
b47d014237e02b0611c6511732e87bfedf0b9c2cf00423d4f40a4f693ae25fce	2
b480707fa079d5e8e79df3af6ad3b2cf01d0abcbbf6e74d7384fab188aa46aa1	1
b4814f0c3b11087365d9255cb7df08c85d5afee61f02093038595d8f22e04be1	1
b486a5e9707e207077a73badadbef8b0d114671dd54615c4fb7e845b2233ac02	3
b48f8bf39783bbad1bfb8ceecc35c39b7042956a5b6db096ade8d38175ccd126	2
b49095cd3655e4271862083dd454b5667eb467ed67876462d2d23446115cf16e	1
b491f8c547ee6c01b60ba0308cc5a41e83b55ea55408cbbe9f0e6376a3fe6009	2
b49223c52437336f709ee484f761ca27150b529fb6ed37e8fa61b9861011844b	1
b49dd0d037c72b5d574094fc2def813513efe531e970d8b6e0677dc1d77e74e2	2
b49e72be0cb14cc1b3a2ed5440d0353202d9a7e9271d169f021cf8721e10aefc	1
b4ad3f41a450b185e23287ceb250f1121989015d5b53a984d82e89f97e8203a2	4
b4b7521f50e704b80cc4c7790180fc34ffa34660f0f878b01bed760e7b8520ad	1
b4bcd11f005f9d28e0fcde4b3e3f22f4703cdc5dd4255125c487611f32246b08	5
b4c3adca3bdf18c7e6e59fb34dd63ea639869f7127bcbfe4219cf969c31d011f	3
b4c69566484fd4f7130ed5d6a17f5d675d8a9870f45daa2ffa536decde1d6ed1	3
b4d25d4a28a55d8d1c394cb52c7dc7c03764d1687be8f8330662d2f8674d30d5	1
b4d8d344fb7d5df7bcc4226a46b7dcebec0bcc877cd4f48cd0eabdcf1f6633fd	1
b4e0423d1e601fd1e5daad947a225428c56b1ff502d9f19a98052b77ad446ae4	3
b4e4c5ff636c79b0de113861890319bacdc83f3eb1b27f1e6d39ddbc2f6e44c2	2
b4e5702e56948172a9299e5aaa100feedf15bba224fbf6f74771e25896ac0318	5
b4e75b6380f2b8052025a8498d31e0be72f7701ef18a0f0c472006fb8daa2520	5
b4ede6c494bde704e2821c7e0718f8f29110e2326390f128493c1c64adcaae1c	1
b4ef6265bf3441467451c7a9e7ec75621a01d154e042f6698d13b853bc6dd7e4	1
b4f864f6104dd37c03d29c92a9e5a56172845b0c12160c6591c5472d9e181701	5
b50e7c0a7d34213ce4b16b1e6eb623ed248814cfa0b951a7b962897935ad6ac6	1
b519453519b948b98530b6d5fcc97dab88217e45b0e6458c70446388139acd77	2
b51ca517588aa9ee0c121e80ade8c21a04c5ec6fd59cde0417a19bda690e691a	2
b521b7c5701f583b25b2a334088d89033bbeebf463cd6cd1fab65fbfbe1b1174	4
b526eb441bd71683a220bf116b4acf5622428ac361bce7187af6309706f3a8f8	2
b52aa3324a473aa800d1c06cd7e098d964015a796a7565b1080e98614122d122	2
b539f41ddcca1d66f514023681981e1c9be505eaf38318604ff9ef67576b9081	3
b540050e062f1e749b12d4b3cf37005b070b032acb8c6fa46edaceea762991fd	2
b5468efa791cc6ab8a47e129546324de9566003906b16f04bc772d14d3da371c	2
b54c5c96848c45d09fa06b50cf151e0c564c1c137012515abde03fa876d8157e	4
b54def6f5b82213aa4ab10c2c772244e5dc19aa6b6760a71b830b8cfc7afa8ed	5
b5552582b0a45ebf32d1254e7ae65408beac8896e6536f0888a413080bb8355a	5
b556a0a0c449824e07d8fbccdac064d7fb5915f899992239090afe1391eb3df6	1
b55b99eafaef8943349b42fdfe50b90b209da4950c42ea408029ab2f132802d4	1
b5629212147ac1cde21d03a42119862aecd51119da3ed66be759c28f7a5f710b	4
b570a37cc155621b469da0b509b81d565b9be842abd7b4082f4e7475c2ffc87c	3
b57381e6dbde03d43fe16766ee8aaf6ef784e8290ad8e53748c190de42665f74	1
b57489b2b383a062f6310b7d0caf229e912bc80313d189c6669108384f8a9915	3
b587909e443d2766d15869657153bf8ab0f9ceed6af85be6725e0471acec2f14	3
b592e0f4fa99cb54e7400d53f7478545662d61332275e34ae42c363e35a81554	1
b5a96de7bcf53986e1cbf9ce9ac1662d82d1c12ad0202090792e0cf0bea6ad51	4
b5aa47093f23fa46d383fb3fc17ba990290a89e73c151b14f13c888e9e8da74a	5
b5bda0711a84182940c12f171058b3f76e67787c886fa1fd6e5008acb85a2203	1
b5bf7e54a3d39cc4b3c955e4ef669f50decabced53efbda658246a115dfbc118	1
b5c2dbf01bc06e70504f29b3e755a6bc56f61b41c77698afdfa64db62aa348f8	5
b5c92603e3d155cfac6859ba7f484961a314820c4f5204de718d1eee6953ae61	5
b5cac037e7d5bf905c5dec8918c9d026e6e70badf61af0a6554e3e11b4f731cd	4
b5d0f7b425daeef8a146c48b4ae2ea43791ecd2d48068285093e6e52278110ab	5
b5e26b2f58b33112985e59f12b2947c54a3618b4a5ea059e9fb72301c6249eee	1
b5e6ec5b471010c4b2b4c1bdb8c2ab896f041a80d695d2e55ca578c7aa2823a3	2
b5e760b9fb7be9df652247cde2bbe39c7d8448e174940cd93b3d95264203e91e	5
b5e9949f5427e42c1ea8a0a9c79226112070c4454ab05467540aaba6bff4c72d	1
b5f10003290551034335d4751a1b8a3a0c8e715a4ad5c6d1cbce4d617a84886a	2
b5fdac04235205d68b578ed0ef1fbabe53f57bba76a73894e07c5a24fedc4362	1
b6029e32bcde6a62708c9326420ec8e19a208b562cc69634d7220617f8dbebe6	1
b6082e42405cf9d2efbae18d006a8955a867daa3777a54fdcf1fe3c193f13fb5	1
b60be143f24dcb34af29398d79cf3cefb1e5c8e83455994cfe51ff7c1492ec21	1
b60f3a4b41181c9ec11ce77a0092a9baf3498bcc5e451b3313ada8d9092e600f	1
b6110d23d50c0742b7267ad07bfa2b05127bfa21cff13356549b1f9bd5a355f0	1
b612e4206be1dcac8bf7ae4e83619c96c2ffc442e0f90c70090846cc407ff9fa	3
b616568ea4649630eb97ec1ff02a57f0519f421d60d05aeb0fdfb3a550af02ab	1
b618deeb9477e5a1694167ea12dbd2d0deb33f7ae098f3d75c9e5c6d3d15a314	1
b62729b7bd7fb0315088c3e3056b3cc47560a83419c1f6ba78253565f1eba63f	2
b62c1d563a6da1aeb6d41818383bbba54a88d966d1ee4691285e65aca553fc3a	1
b63bd9fbc6786cc849817855bef90c759c22c5f89c1cc06bb9162f2c2de1ae4f	3
b642da82b0e4b5ef9eb5924fed65257b39213f1556d586895825ef06a5d2a9e3	4
b64857055a6f014a7d8cde30cb41ca4081129453a21c73ee10c386cbcce5f8ae	4
b64fc737ee59d125b4eea5b4b49d22bb624ea250f2391031315c687ac6c1a369	2
b6595a5a55ca3b5f7c1f4b43d1d40dbfd08df882fc3fc54ebc9150fb941c3c63	4
b65b87e6b3450f91a56ea3aefe1e3eb6883e5c96743da8fc47fff8be9b573fca	3
b66303cbab486ca92878f8a977db89527290b51da047a5d252cbdc6810c2b03c	5
b668d171058eab690143bccb6fe5c668b7c4a0c7174966f23016798c080db35a	2
b66b1ce4671238e5a694a8f6144aa9dd052536a9947716237fc168726218ef8e	5
b674b5f55202b571a18c1957c9b0a67f7516f067cf12f64f139ba7c995917588	1
b6906c5a55b084439634c2dc532429d46294b3f2df456e584eaf9f016b4d4b87	4
b691002611a69f569d1915aabf1b683224a16a97ff53692866274541f4da2b43	2
b69fbe4efc2a591ec9d733b5b261144e0d568379f05ceab990586298a058da14	4
b6a2b8d92a168cc7c5d6d6a7d01d7354dcf31fccaeb5b353d6142fbda61a93ba	1
b6a7f47ed1fbba4bb327b1f39b2696473ec32f1c31f9ad87fd1ca25f24ac039b	1
b6b99ce72f64c17b61151fd29da8bfc6bda9ce5698ed74cdc70c36999a323688	2
b6c047d5706a841eb8d2300a9b9c19619f08643290b90d635d784d447c912aad	1
b6d43e8fb75fa6a22a2a1ee473599c7f2aa1145ff9534b1bdd3b4c6178b2a81c	3
b6e4debcbad766057248ccf4f0bfa059fcac617296670556ad089fa22d0f8bc3	5
b6e66b475a3b7a68dc5ba6054c2bb070dc113c873caff8ad57255a11868b0652	1
b6e96a28532157200e4ad69f5c054e9664e6777588cb2a838c4bee61e7979f9a	3
b700bbedf693d7240a7f2f013182300fa5864222fec3ce9b14ef72085c08451a	1
b706cc4440a5e34c86eb5a2decb120118b98a05435331f0594b667f1bba443f0	3
b70bb14dc2e32149a093226f2062f412738ff6d2b60aa871be6f7c514cb116e7	4
b70f0afed63fe89a3ee653a8e6999f740220c80dfbea9f1c0734461b09528c12	5
b70ff21fc85ed0782b7f9edd87748d47eb1e727824eac58628e0eff7cbaa691d	1
b71066fbf90543fc0000b5ca8c129bd473020b899d5cae88d4b554fe624d866d	1
b71d9b15037dc9c419902895e511869812e808347be1eac6c67be3c2627fdab2	1
b71e61c2e3a4bb7f2afef1144884249768f38b1fef065389c11a9a35ff5e4e17	3
b7233b6ef183060c008fa969846d9e2650b000a0fada96253e69f33ce446652d	2
b72acf3ebbedbae5e41fee6d07cdde5fbaa32eaeb35e1811373ed910bd42f104	5
b72c4c8033af35bff5a81f78d83ce754f7f987619bf6597a2b2030ce68aefa1a	2
b731545b8bd34423310b7ff3a08cf98fe514ba2979d695c9cb73a5d9145069b2	5
b7335f8f23fe63aa064f17c16c71a84b4f50e3948dbca687d5e64326f9b3d616	1
b743a8ce70fde73909970011c2e25087a4673aaeddc6d2796fe7210d7fd40d08	3
b753225fe8115b7db246ae25dd686b116a1e46a829559ffa34cfa1d1939322ca	2
b756bdc00d23e7bda35d55f75efdcbaca56f0bb500c0897883b3c2ad6465aa68	5
b75742b8156ee30403b8bbe73b7b48bb11bd28308b9546ea2884dd3ba0426695	1
b75960a355b59517f0a152aed476bb541604ea8b7222e6a0e6ec0d497ac25057	3
b75cc1d0f8dc4055f6fbe74013f9c3622610594a3a249621493b73736158268e	1
b760807a5df1ae8c1c949aa081858cdf023683301e9d960cc9b35faa7fa8854d	1
b7669554a37a7e1f9d9c25998ce198d9b0ace72149bd4a76232b4132dc80efd4	5
b77028f7325200686cdc5c92b8ce1a47438cf718a015f091fd800833c89bbcb7	1
b776813c56ae54a3306a86156cedb549c78c04782d595a9df70b28bd88c4ac83	4
b77edfddc8245e97353158e20181236c1fe482d4c0e8e4b078e896fca1245d6d	3
b782b3473693765e727b64fa4e3583e53bb5bc3cd172b6f48feee45e5f05e0f6	3
b782b536884ece9c00f40a1d36cd2ba6e3c0d905b409a38b9e60c3f18dd618ee	1
b7902e01dd7142150d063442c7680128cd6f4e11216c9cf871f404ac07fb6da6	3
b7a0e9143730c0960fc5337584510358ee88a1a1b92a5a8d7938bf778805f0f6	1
b7a4d5c12205cb4491f00768f9bd53a52e45e242cae837904dc2731a5ea763f7	1
b7be4bf3eca5a49389ae12a66b4fea554b9d1f233fa003f652eeca529247ca6c	1
b7c826f2516e9ad8df489ad1561b18ea055368339ed4a43fe498d14170fac2ca	5
b7c94812f6780207d54254cd0c011b076bb05e2153ec9c49ae741f82917c9ddf	1
b7e12c89d4b9f40fdaf59b286a28de74e27270b3ce9f0adbcea716629fbae0c4	1
b7f08b3ba7e419d906a7c6cb241a8cf6398d9f78a93d7a923d840a8b5a3b39ce	5
b7fbfd30825b46cb8d6d9fd5e3cb3bfa5c987e8cbde2902d28dcafe21e2a73e0	5
b802ba307cfb33e1b10c82e615d94f95e374d829f004a4e91daf2621a7f256f8	1
b8072b25a345d738a8816e738ef684eb6ca07b9599df6460268319c8a66f0e20	3
b81023eb2ae975c36e8826a6f154e4378413e14a2de78922e02321af4c13613d	3
b8131599cc4a4b4497b095914975c4c4fdd05a1cf6af0b9acf09c0d3b2514df1	3
b8133982972c2bbfca00d33033d2377fcecdf5841b3039fedbaa5bbf7b5016d6	3
b816b7e08cbbdf6e5f5e33376f529c73a78abfc300a0b8778fcef41a3c25e83e	1
b81710268465ace28daaa22f830b48464bce6ca1ae405854da0ebe6bc55d90ae	5
b82556cd56a3dfd01ff74e16107db22ac696d9760054e321ffd5aed255828816	2
b82931e043178cf4e33a8f91e58a67cf120b004b00dbf73bc152c1ec9245b455	5
b829626f43424f8efa66035aa1635f8a80a55d65de86b68f316f2960a087a533	3
b83225588ada0cc33d387f5cef9ca048d1967dbaac8b636f2918733ac775250d	1
b8382ab1c582f45b58eba6e7365343b7d5c70574df1e8ff4e84eb0add01237df	1
b83c2657b01b8607d45ee3a215b00972305d71083a0e26eb568be691f8b7a606	3
b854300e7a8144d254c41fb22ca5457fc37924cc3497075f28e4d7e25f6d858d	3
b85b04b3dc73d4b835a37d0f54ff94e2a076047c253a1478104dc76f583a89dc	3
b860364f335bc32c291ff9aed69d4fc864fb05729e6f245ce610c4012374a615	1
b8603f0c4702cb14f9aff1fb1ab933bbe5343650e9a65c9cc46b6ce57f999d6e	1
b86ab90082e9c0b68f93cd3633a5c24c26382ac952b9b936ae50d47ff0d63172	1
b871b4a0e9a90bf42f6f85c50e74167ba602ba24f3a50bef58af4590367926dd	3
b87baa674c7737455b6cb42803681948892ab84df717fd3143cbe83f37d40533	1
b886ff36a02b1c5ef78c0395961e981f556b8a27234a6be3a0a3e3a15957d26c	3
b88a0d0f2f581f4d7641cdcc43e7ea09024b803e65ecc638ad1b7b6bb806656b	5
b88f417b5d9452b64c3c5c47aec69d0775ae0fbc0db40f43ed84305f87447b43	3
b893885666231900aea7490f1cfca9becfff268835d7aa368ebd671e5f90c004	1
b89727953cfecdaf9580683e503075e9b97d478f1d88df9999aa1451e1cad8e9	2
b8975ebd122bd1e6ca5e2159243d286d21e1dfaf2637e9ffc98c4067cecd05b4	5
b8a11e2af86785ad77135a827e57195102738fac988bd01ea1f8001f90d7d5b7	4
b8a237a2a3c0310c0c2c5f5e3ac760c495e5f9ebe3ea765b85d339aa33a2c943	1
b8a45f9a7f0c147685e8b862f3ca1bbcac1effc30b3670366d46f5857407b3e7	1
b8ae074b17c945a11c47f7d8fc583e03f68536ffefa49b1ab405b3ce91f021b4	1
b8b04397206fdb5a965c210e0c89694e90ddbca285d3a767e59aebc57c09506a	2
b8b4ae9d467c0439b3ce582d15cdd9f7d90973299b22284fc4d471a7d95fe52c	1
b8b84091393bb79f2eab868aa9e0ce21b567b7434467256748c21aca23e8a85c	4
b8bc9d9171090e2f7f120c924f12bec6554b454c3652a76817dd970d6cba9f17	2
b8d241d91914b299c9c0e4ca679ed733459e146ea9fa697143234222a4a6c800	5
b8d783455349f657fc84f4635f5119c220994fc0cacb9c34563ca6094cf3016b	2
b8e3f3ba15194e47ac3850e2d7fa0801beed3f769c2701957e407442679a993f	1
b8efc0796f79287373645b18965e08fcc78c6b0d588184d441887789b371418c	1
b8f4380b7c851acd1241ab2a05d6fa0a715bbbefe11d60c769914d720b4490ba	1
b8ff50b7a61505df54930fa7757524dcc62a8489b5d6bfdf04edaa697205ae54	1
b900b3767012ee5c97d68f9535c5321eda57b08fd8817d8abeeaa792724dd1a1	5
b90e4036592d9e41db808729ded248e3440760e6e88ff62f0ef70d5c57ff9ea1	3
b913e3e768d3aa5f917f2d3476f5f1a8c3f7dc0a9217cfe22968e13914ef3bad	1
b91c526cac94c013ffd5ac763cf29f00dabc8f3a9745f0c019dabc5bd30d92b7	5
b91ce359192c891c2838e8dd65edd8e36c61c6043ccb85fda162d87c75377991	3
b927919d3579e5fab26b5957cde3150f2f4b070cd4af5127f6fc3953205c7316	5
b927c95da2da6dde74860cf2e5dbf5a81464c00cbf51571b80f4e6cdb5f52981	1
b9284a65abd26b497b5d870679027d3490b22d9831adecc9d24a4e848edbc251	1
b92b30aa263d90e1f9712e2c7241897ea843a5f0de0944d70258ffc25c5b509f	5
b92dd795634b8e2e626a171f1aa01018f53bacd1468789cc3c5c95289f008cab	1
b92f4a883a6137adbff574f5d2aa555326855f3eb26da32ec1b9b438593ec486	3
b930a770b3b469cdcd5e7aaae44201d564da081e9579e13cfb200836f8b89f2f	2
b9325827c6b77e9a2d8c42c081c4acae7e6e2a26b10284315b6e651d38d5dc58	2
b933eae4ee4298da6aebedef0bb5744545c2ae000152d2a738e80d78f203dd0c	1
b93aba76f6d9d264de781fc630bcdad69c7c6a866ceec551f3298d80314d6b04	3
b9440ada82233286b4934500213bb85ce3fbd9a025b65d83712c471f178de19e	4
b9479b3cf0efa2ba920298413ed127dabde0fb2047fd77b92c2232ca18361a5a	5
b94c7248032822060abb9deb858b5aa29edf799878dbc411798a6cfe5ab17e59	1
b95084d5cf27e13f7312fbdd62dcb3be3cd2ff41f160bf93a2859f8eb2c9077a	3
b958e810682145aa0c91c1d3c3e17c7bf810cd1e05d05e762c8e1ea4e82bcbf5	5
b971d7cb0cf783d4267f09179843aec0c6b9df9bb9a09eabb700d57e4e7e8700	2
b9728f26759f9506a40c71cc2f8e639202e7a036206a8309575d11b0624ca453	5
b97405ab5d470056782ad766686fb62f64ea3517e7c2d952243380c0ccdf4f23	3
b9742c538ec6a5ad6bb975f2f1e0a4d54458e57c2a27810c957bc1210c033379	1
b97668f7227fd26c3024a36d4b876f6f2ebd6225392ba574036315e4951a6f77	5
b97d002930f7fdf42c4a6b0be020e0eb50c8ec8dbed4cbe86e7e456e70d7ebc8	3
b97e9be83df27b43694d5f0215eaf5c5c61337194fad55a74c75946f70ce0623	3
b97ede960ce4ce0bebdc5134847e11f2f1c793f5637019c3ee6fefbbb37b1e48	1
b9864c0645b57baa9493385a4c586f58da2d5951cdf6fe71ce0b3daa0acf0a23	3
b9a195f11e1de24b8e015f2b7a9d24c41babbdfbf83ae3b9b02033cc27232439	1
b9a2ddd56f46c40326efe53b1515224f7d90c2c360ee30fac6276e6506fa0f0b	1
b9b4e5d1f1156152f8f756fa499b3b9b8d4ae62e9405f8101f74b09e91aa1363	5
b9b6a16541ea92994b2b1fb6b4996377699ab591e65a3ad78cee2fd39c5adca4	5
b9c50a7012aa482f50523b491749b9725ff18a46bb166eb26c86e641387a0c56	4
b9ca6be9e9c69b638807dd02544d1ef0e7c476b3bc9b02aa548244e68c80f6d9	3
b9ea872a0fab739a9afde495f03fddc5a6af0f41d051a7a1ef42b14853301244	1
b9fa4f1e6d8ceffeea983b4e67a9ee719156535ab4529aceac0b2f11bd83a8c2	1
b9fc6619cc057bec020aa1a83466a71883b5fd50ead760c16984b52284007021	5
b9fe4ac55f8740a314d722d933570cfed352b6982de58ec5784c258c3e8e1ced	5
ba086b4feac41ef159cad84983ade703ac19bb88967c31a3b83ed931b6fb5fd5	3
ba09bd3d3a1bf912cf1df26b51e5b21b9ace4a714e59e28d1dbd27edaec2c83b	3
ba0bb691e44fb8016570f103657d122b09c660035ad416b66220be2658eb9595	5
ba10181f4b7c998b0dc54fe4e8cb2d6c96f79621c10b1d0fd5e9aeb70b00308d	5
ba11e1da7977695b0cbe881ddaa58a118b2ab47f89aaf6e4e8ff74e17429234f	1
ba1a214d763f7ac9ab9d19d36c902d1cd97f752f1d118b430abec01ac1b6d0ee	1
ba1b4de557c5efd3aef5675a4126131c5af274aade98b33eaa065e0aab7a0747	2
ba21f906c22d78da3f5336b5a9a30f9859e6a009579c43e78d7dfa2d4fb3c5b3	5
ba2203f36b41d1319bd8d5dba8968a163efb3657d534808a50bfa1cf1985bd72	5
ba2fbf85be7fd7963a730331508ae6e0201b7ceedd52009c844865168e1c54cc	3
ba3e0e3f43afad1abf3fea0d8eb351eef0b1d8e8f353d4e125a75f75fcaa1e0b	2
ba4ae9538ca8175c0fff073aa2c03a40646e4fb29aea2da6baa7150a4e9f4203	4
ba4c5411998b9ce7a62c07a066df478f17e0bdbf2c0a2ce9cdbd337df2053625	5
ba500b287ff27743f4aa4bcd7525fad1b6f9a82cf494dd38a62b9b38127b3dfd	5
ba5251189efd3db0f986076eb685defd3902500fe1773f32fcf6fa5ec40c333c	2
ba54339044991ff1fc7513537ebb65a5074f4ae2f7288f7a82be238ae0fc7c78	1
ba599a5c025fdf1ad7ee451c33c11f1e4a1fa42fff66eb6e6100ddc0b7981714	3
ba5f26b049afc2d06f7b5cbc9207e127726a7bbcdd6ac06f9712caf8b9b1a46c	1
ba698b46f5b01da197991943730c3c7dd298a78b1bf231c0a514a69eab79787a	4
ba6c2ba08f08cbbf683f86d249820d7a75849614ce59bd3f7db2171a11fa839c	3
ba76746e87d538afce7319c30434848f996818d0526e29f07177a3285d0d4861	1
ba8192ee44191e511031e0e479fe15953b069e496640b0824a69162374eb3f0c	1
ba8a466c16365c48562817e557be05ec0782f3d2c1111f09ee013232142860c1	1
baa23c75a042ae67d6dbfdfbdd239d14acb2e170f93f7d248fafd2d940cf1bd7	2
baa6972900e1c61aac77b6a138db50b06da2f25b823445438d6830afa6055c4b	5
baa863522cc2f370ebcf08d7dca257028578bb3afb94b0117c93983abf3412d9	1
bab43ec1ae6d282d23f22c80f91ef17dcebd0f67be13a831920c46a62185f223	1
bab532b1b09a2e4aa44ba89021485f396e46b8204de7e3df6894c6e313e029d1	2
bac171f8d7e848668e43241a3ee645b905dcd4dbab238a7b4c1d7eaef6c8cea0	3
bac47eb6cd2c0b1f4708e39bca8a0c5714674e9139c3d302d62b9eb76d570c0f	5
bace78c657c44e5cd00703e7f0c3c63fe8a1c382dbac963f703b32f9a2bb4b19	2
badf0240afd90174428b1118b333aa7ad55b7bca748199c0d016c878f268eb69	1
bae8b4c7e6e0dfef59ae0d2f6846751b14b4a83578c0ec3883db647363955825	3
bafb29277072bdcb1f660c94c194b4262061598600b52536bc77d29acfdd0195	1
bb06687b714175841c7b9349db20dccb364d1ed35ce905485d303c706d41e7bf	5
bb174e61c8c0392d7b93327e89151bc91cc026c98ee03afc74f4d40afd488080	5
bb1cceebd3e692a5afc96f9fe2eae67465ea96363b31b554f3f8db12ed194d8b	5
bb23f8925db6461f429823af48c07b53eb5531f8edb891a4af46a6675314bc8d	5
bb282101821e4af436183e0accda9bd56a378e57f617b227f9c15ee0be17d183	1
bb32480cb74917444da84abc2f8689f17085c9bfa7b80a7186072b184673e30b	1
bb324fe8c6accd4de35de1d6f1dd71919d9b2dc22914ce0b596bfd32530f7568	5
bb32a225be523bcc8dc9f0a29d3b60e060c25bcc6d8138c38e69010084c37aba	1
bb398c0dfe0d4f9f0c713236f3f9073191a960da8c23bf3194bedfaccc7135a5	1
bb3b721a051de869df59344462c3244f965696eef121668defcf990e7390ed92	5
bb3ff190a8656740d41f1f2845e63dcde06d00951746730089e52927f34202dd	3
bb43509e3a1c6bb678154d2654bfc4a640c2de5e12ed177615c88a3a70a5efdb	4
bb43c742a6aa7676898ca6f3a399fa4ab14c425e78f9916aab3b7733307c4385	5
bb44977b38d036b00bdc9cfd04c8a2209e942a0583a7541f31aab8da3cf27950	5
bb4f668fb9e15403ab1f8872d3ea545dcd7b731abacb93c2fc7e90fff7c29731	1
bb511c4bb62116b0308cf214c959a21f412dd23ee00691bf1fd942d32e68c590	1
bb52259ba40420e801fc1cf40b9a101ce436994fb1a7cb319445e92bda6911fa	2
bb54f61b24e95965bbc354120f9fd35c7e712e17ed8f60393be2277b66c6789f	3
bb5525703e7a785c7428a40adf5eab15bcd8e7a164be32cc8beeb1faf8a7f5f6	2
bb5c3dcd5bfdb15224458f9460db7b144a2b57750d675c495792df25c88d9250	3
bb5f4cb5c0abe1549512cb17e9730e9cafba66a33005b2faf95abe04b7bb71ab	3
bb5f9ebc15a24b726f34c2d1669b37dee315b702cf37c43567b9b70e251fa916	4
bb6587d744f1184085b4325a0bcd34344af259232e80457dfd992ec598fd6772	5
bb6e26eff144135515f073fc6490f7c5b13aaf0c2f9f7d41942d3e20df155577	3
bb75c75baad47789260a3836330a6cded61a8d182f82575552723799ac289567	4
bb76a8a85c8669cb8a22ec12dcf45bb6ff216ca3853bac5c04e0f172bef47e0f	1
bb7871d365af5886e50954b4cb38fa166e3f56cb2837ade0f812e5d30861bea4	1
bb7a4f632b37225de4d53a21e74f79a9c191304d180f38432f36d4cb6de668ea	2
bb83a3273eb0f21f2345a0bab59f24dd54ae1d3fcdac2bee9726cb6730d01aef	2
bb901da651e1320f7e2ca795e0c4cd8f638da7f10bd1c391d167915952d0944d	1
bb95d20095bfb681c31d4affedc6c43519aea9954826035697667c7babd70b61	3
bb9be3ab4c0760d6dabc79c3569bd688f69cd31c3643106938cb1497b54d6487	5
bba21a37fd7121bc7d04feeb04255d2fecfd800bc6a9cae1c7231eeb5c530c94	4
bba4fed612b65397b38d910f644448729a6e8319ed7e9532b3b9519e1c52aa65	1
bbafe1fbeb7c1e53265b05cb98a8977f437a9ad5c98b705a28218b58d0b155d1	1
bbc05d57e6e8206b50a94a667194885ffb7de999758b31fae5cd7ef51ce9253e	3
bbd1e785f9765d4d3fd72197bb235d36353186b25e00508d1ac52d907751a8f2	1
bbd5d7af308e5297f744410b8526e5275227cfff082eb41b33bc02bb95b62274	1
bbda3495e81e51b9c271789af9a5110faa4c1d4062e2cedc9e4777fd9c2049d8	2
bbf50f389e3a50540d7624bfd321cef818257769a0763966e200d6d337ce311c	1
bbf83e67e024a9414a4406ba76346b35f74120b70d187d9d1d1803e8bbfcf18d	5
bbf8d8b417bad4f9621f18f54bc5fb13da3cd4a71da4323fb5372280f0986ea9	4
bbff9383eedc8066a9d24450b4e506c1bb365f9ba2ec5c28c5ef9ef568cbd0a0	5
bc14049b074c0161bd959ed559e19f6bb5b3b443d636b901267dec453a792b26	5
bc1da67a0e697c4e659b9914f75074d9fc1feb0747f2066cf226242fbeb6fe5f	4
bc2159ba111f5c74e421e11c0961d40b4909d91f36d83f030335faf689a6929d	2
bc254f78f2b8e4d207f0309233be5cf63a90a27fa2a489857d356593dbec8208	5
bc2d3c760b9e2d369ec758e1773772b8a112be78252e154360c51db7af08bc1d	3
bc3a8f3093c503cc2076ecec7a8736888353d4791314132212d924253dd80ed3	4
bc499edbb2a75d56f619fc6eefe530e9ead505e8a18a0c850348feb6716093d1	3
bc4e94e1f89cd69f84faddf48942aceb60d4cbdc6c3118c637649c69ad86d937	1
bc50daf70c327cd928c10a41773e4967bc0461498dccce126a68bc33bdabbe51	2
bc58f4379c0c7e3049b9aaa751cf8da3a2b03d38dcba70ac468d20ad2b3027d8	3
bc5ca91c0520bd78152628bbc0bc33c801d4be73451be6865b641466dba759f1	5
bc5e82833a73a986b8d60fa88d40f9cf5186153dc4cb1be654f78fe96fcac4ee	2
bc5f329e9718412350e9e6d58d266faded9193ee953f5d80ea3e35140a943c7e	5
bc6a40ad2dead66bb8e8626bba42a6ab53c3b08d59ff91d975081c4a6220cd44	1
bc6cb7db9e577d6ddbc12e8bdab7f672f8bbd16ffa33b1236b52cc4bea395e99	2
bc76945669be6c28f1a660dba6e4cbbbb0f6eeb24c654482525a216d7a29c411	1
bc7956a92b311ec7fefaa72156672b3ff9b2a81c7d23d3d4d079fcc5c520c1e0	3
bc7bc77a442aa1ee707e1ec71eb966c9aa638fc1803c618a4d92954a1d41d389	5
bc8b13585b85f9cb603726c44a3957c39c40047b561120c17aa2f6772cd32877	3
bc8e64191ca873c8bb7d0ae8f2f3875b7b5d7389aecebbc3e2f009572cadc317	1
bc9ad320b6b948cf5aa88e558749402f065c4618c90e340a54c7e140f518433f	1
bc9d062b4dda6c5bb8ee66b425ecfc3d7ae163442ea6be25251520d081f0a810	3
bca63eb52c5943d30e4b1a86edd06e24d3e57746905550e9d6a2b4d82649ffb6	5
bca7a0891acbe5870b0cc57d59a8bbb0b771e8d931a2251a064039b39d9e1460	5
bca829e0f4b00ccb9f83a329be877ea2380b1afbf768f6ae74b232a8635858d3	3
bcad5c46fb547ca4c92871b095c21b92638920158b95198dc2d34bdecf692fc2	1
bcad8b11c285af98e093ae18ba62ca595fa1a309b86b686c2156c75a7c2aa942	5
bcb0337950998aa5dd70c37a08c815e5d4c6821b3107c49158486987e428cfd1	4
bcb5373ce9f3267cd518c4c200f856a0853d44540d6d05f0b20b24d0cd4d9bb3	5
bcb61bc309b9b71b0c606bc7f14aa8a3b3d6c436b6ed8c341a346ff736658da2	2
bcc635df2692ec48d1e874b04c5925e99ec68c2cb054bca1fc20669e0352f031	5
bcc81e4d572a37e61213807cd3e355377e64c5634118502498f271f376cf5e91	1
bcc83b2291c7a4a3fd4b2a65a3970b57dda1c3ff444609314009cd78acf00d06	1
bccc7b08b15c35e42fccd3ef22e551ec0c730edd7e03f7c8d26e1e70ae716e1c	1
bcd664e3530fd97fbe3a23bc8388ab35e3b73605b6275112a588731a960b4f30	1
bce4fadbfa3307b1515134505a17f7a1f8e35f9e00ecaf86e613424f1995464d	5
bce6b766a909f70b18bb2d93928cf5607fb784ef52d790f2e60eed024f84d69e	1
bce716e231cd077f9ff8673298a821d9bcff36a26560f673ec4d1da2bfd288f5	2
bcefcd0fc49d992e4c083cde9677e1c2f417c171633190b3dee015007404078a	1
bceff33d36e13c6a7f2ea8fc643434874efe3795e7c865aaf3a2d13d709a2796	1
bcf1c7ccc429488014e655008c5548c17baf0bb97004f7248c1d8e19816bffe1	2
bcf4c94fb42c284eef12ac24f334d953818b430190da9a17dfa4700d2520c851	4
bcfc8c8c908d7ff10532f46ad417c10096c46e5b7b4ab0a50676a047cec87ff9	4
bd01506994c2a1c365ad971dc2f5ed2c47bb6ba3238dd4208f8cac6b39aaef84	1
bd0646dd529779ce96d25d9c6aa3185c806aa181cc2d6633bd9f04fec8aaba3a	4
bd166e71498fa49c1b7be452580be04f3cc55b2d0c54abe871b9b985872fd60e	5
bd183e3c6c4cc6c03ed8bca5572a8e72d4df41e1877f2b00ced7e033e9f13a4f	1
bd1865f3a784056a84d3d6e4436324b4080d0026fb002c093e73e1b188536d87	2
bd20948e0ec637e20c6cc6c41389a8989e168c65b1d056fa22375b838a252733	2
bd22fc2a01228c8e3c9b1ad2de8c5680b2c04d478a00b26cc06bbb2e81878120	3
bd2e8978c6dfc3433a144cfd46b8f74a0b52bb3e4d88e88246bda277aa18a990	3
bd367ed56d227c434655a57710ebcc9de19f90650697b498320b46356a67ab2a	1
bd3f477bce9b8959c12d3bb1c3c56dc947f1b959c198c8b48bbf9bd4d5f65347	5
bd4ad83aab04f7bb9e5cdbb7d6baea70b576300d85537bd4f1c22f29a24e8194	1
bd50e5576b9c4228c293b1e36675b5f220b8e0cbe37bceed1e49a63694c069f8	1
bd55c716029f4578fafadf9af2b314e781524bc7555573fa52b838cc4f939948	1
bd5c424021e3ba575608444eec93ce5aa65b79a0661d2a83d86d926ee9d8acd9	1
bd5d631422f09bb49bbc18843d548dfb601ea6c1e032e0745481963c0aa93116	1
bd61adfb430ae96933f7a5b97cd88a7ea126f7e639a9c57e40a19aa421003e1f	1
bd64a3ab9091bd4c7adf30aeb1fae0f1cac02541d247c963909d3b3d19954638	5
bd6a8c341ec68c1bf06f8409beff5ec28d81035583fff3f12ec1ae86686599ec	3
bd706d3ffbffb693cc846c90bdaff4572845e0b187f0b51e92a3fdc173f6a9d7	5
bd7403ba45ec29a262be216b908ecbd8830d7c95a2c3358928c5bc42daf768fc	1
bd783653373500b2b33d4fa63f3774876710a6a02a6b2fc2c47fc463774652b5	2
bd83c47b322f3118b22d023384aa013adb9e73a9be288f74913a509e71c37f43	5
bd86e6723ad65bc26370021d82620372904a24391dc6b1cfa12591a3c425ef57	2
bd88f999b82f432bc28340005744fe3c9024e109f79e04c698cf5fcee1ff4cbc	2
bd913b75d08b7418733b2fe90fc1dada6b6579603c63194d6a8e0cf432239a51	1
bd92eae1a85590ac4eca3a6f6234b9100297bdd82feb9ddad25ca8c8081ff670	1
bd95f3a34ad6f06e0e0f75c3d1cc996722b83129d47ddb574cb908418bdbab1b	2
bda2cb126e6faf8b25a1aae618c863a29dca04d0e8f721e50f358dbad20faa88	4
bdbaf5d01bc863bce226b0f2765733a1194214fdce55f32d4188b737c6afc26e	4
bdcb72d42328d6e74395d00ceb91f3de674c2bf3244f55fd16ea67b76b1efed5	3
bdd162fcbc960fd68fad94e2b6de3dad23856ce6463ab9ca5d46d71d978db9e3	1
bdd7dda601197f314c3703135e3899b8cc8148de586c90815b109c49b8177cc3	3
bddc320779de4f6902553fc9be94386c9d201e08c612350146514a2e78e250a7	1
bde716022e4bab8f66318b058dd3469f12aa04516225f7d138eb5a1fd932646e	3
bde9bf9367dec6e29205730687bb72fadd1b22daf5dc5dc957b13ae843e2c01f	5
bdf61c464fb42a7039200530a96833eeeddb0b79dfaaa41d8c59678819df2141	2
bdfe2e37dad02d91bfb6c32ac39f9d2a6751093155ec8dff8c63bce6ffa0b4d6	5
bdfffdd021ec15c7b42a269109cdbe778c8f56c3910fad0b39598c331ca30e65	3
be077518236be24900c4167e6b4a56e927ce064e791f646c3dc25b9e510c3767	1
be0857fb7fa003009c56045e8f779d02914e4c8dbcd591fa33c3b5d84d01b750	4
be0a34ada8389223e55eda15cfff4e0e832a236ef94ab2edada804e2afa224e1	5
be123c01f89cde8659d382d8c2c3df6212c1b68f802784824314348b27673d03	3
be1835ac8f8056ce9455fe80ea0312524da908b73c96259cb35363557423bfd8	2
be1891909d6b4f20e3801adc01372e75a5bd161676d6cdff4d1a5236304c8851	2
be2f0801c639fe5285a8620510c9d44abc0bddbe939c50885f4f7fba1ada6b23	1
be2f94b2ab13e46e1097f531f9bc3b765bdf2fd8e09e50becf28ff494c084cf1	5
be361e95bf3e2aad726e2a622ecf994d4fee01b90bff3130acd0c5050d86331f	4
be37409a77068d5f05991c2a58b8fbac3e39dc7bab12ce9c821e8af77710b4b4	3
be3f914870f6eb46423be6604c5570ca5a3035c9e0f33b2da4e7d927cc6e6096	1
be47e549a71eebff07bc2dc8269f1185d66b8568a9083bccb81fd1de1148b3cf	1
be4ba57d55b8f519da44b6dbd91e5017bc3e0979512d49aeae9e21471715c9d4	3
be4de2f9e52efd47f8ad35ad6d4c602d4cf35346c5aa7ef6de0191b7451c8159	5
be61ab1c7f87278aa62693fd3b08726c577a9887f80d4e609448914649046ae9	1
be7c76beb231e6d5249088cd75b789aa3ba4abd7c04ed9ab379ed6c8d7efb57a	2
be8441aeca6b21d93f8c5ed151bd7303a6fc13893fe8f288602032494d84a15b	3
be90ae7cc32bb3f164475be78a235bc1d5cd5ee90a8639632a23538eb21ee200	2
be92ef48c92a5258cd4d72f3765b5d7e3b6e072fd1588b0093f5c5b4caa7fe96	1
be9941f12f1b20d4bd6c5e6f55f745359c992835f6b3682e31fddfaf8e53f0c3	1
bea413913c0a323051a995e0f5470aa70fbdadb5f7a46a6537012fa52b27c9e2	1
beab9092a590bcbe7de671710105ab3f2d912c2924bf4142bd257c49f0cbbc94	1
beace002fc2db06f1e63d8f10abe5156d5ef98812172285f0c739c277c9298a7	1
beb2603aee0c89fd50e6eead4f26b793341522c5389f9fc9fdc27eb8fd0d17c3	1
bec100591b0ea7c39f9f73a2fc96c6e44216bd8ee1848d9026b66acac8cf4ea9	2
becca3a164b5b1d82ae97318bcb14c9456ba50d25c3106cd212ca7ff9f3c8060	1
bed239c374ba28836f15583da616c69785add38929f23ea94f30b61bdf3696c7	1
bed3b93082fceaaa5aac4d67c9a30ff586af7fcc087d3401e798f7737f038bf2	2
bed443a0aa450ba5f3bc76abeca31f12d3bc0c2bb6414d4b6bf13560a426f6bd	2
bed861c3abe141626e508d07d12a596d454f6bcaa0a4086b41db8a79c97b6ede	1
bee323aa36a4a9487b349444b6eefe7afb0504ac0c9c2d3831c4e22bfac4aa87	4
bee383873385441df45daa34becc4ca66381dae0fc8b01d7b0406373e802f10b	5
bee540ab907cc654a177167de35d102bf35941bf06c75a9da94113d27f3737ee	1
bee54f7e63f78687be570ed11f06bdb7696670f8499850546617a17257767f17	1
bef0731414d9df0c5dc67edb6a3da7b52deb712f5a5623bbd2ced1143bc8487e	1
bef1757d4fe52eb55994ef056c201a46d6fbc56a26944d04cec8a7b5881ec43b	1
bef334d175da6fbad38a1bbbaeb6188c1de22f2ad990898c9cbab9d92f8e20e9	1
bf096b6f0fca19d23eef18b12d6b3da98389356d444e52e18cba8d53d0e7a745	1
bf0a6785f3166ddb4752e4905e3b0c62f99efd5a745930c8ec59da2c2ff5cfbe	2
bf0e0f981a23f058b16acf0be9db382b9fd6878dd13c4362a1f1ab48c709b460	1
bf19b405cb4c2f09b6f89c5d0fccf02255e8ec2dabccc9a2c5550910240dab29	1
bf1cab48473a5d602fb12af364b2ba3f9fc931ef7b53a79e020f1c788c41998b	1
bf1d38ad8a585a41e1f949f145275f10d8dec7896da5617391772447094f7ab6	4
bf326be0a247ac017fcf4b09bf120b06855d0a331c437e5ab05311fb7a82f653	3
bf3de70652bdf8220f39b9bd3f9284166d44b5769c4e75e4a57fad2d9e415b0c	1
bf45f2109493569be0b530bcc4e934563cc2198fd318190618d01712f2fcbe2a	5
bf466f96056bdc7d3f217ff15177e4ab89d94de6b5e3598aa99c26b21b84827f	2
bf484f81931bb4349263600c240082cf24bf3280154d71781674d9db717d7674	1
bf5504cde1d2e38c33821b0366627695ca357e3a3e9b1d06f54cbb0e97f59158	3
bf5f3d164d521172d121a0810aec22d023ae99d5ebe7fd38d99a71f8b2c1757e	2
bf6e7ee847c2b113da37b18e71badcb037017b335e1e7a9b7dfe8caee93d8b2d	1
bf710e139d98e0fadbe5bc11511075132ff48b620772af19052461e7f8cc603b	4
bf769171b7b92383809f075dbee59d66f201c5cdfe53af60ad1bf4ebe4d4bfb2	5
bf8883da061aca7ac2f9ab0e643d634b0cb0f3965814ada651666f5a1f7801f1	5
bf98a8536aff0f750b20f865b2061bf2536895f51db8878e027f79ec12613bb5	1
bf9d656d80e477fe8ad74d5de1b025336aa430a8dd993dace5206e4b4ee93e78	1
bfa625de29658bf07a540c14569e70598eb8f03c388c2438607f6603632f6536	3
bfa6edd24dfea9c1fcc5bf3b8c3a2a336d0acca1200992c502331618cd67dbf2	3
bfa7666ac4b0aee7774342b12c167ef086033acdc6863bbec1dc2eb5db2aa6fe	5
bfa95edeec1de3bc897a4858c2ce2b0f8adfe2c7da7c8391abec4b4361ef27a5	4
bfabd0d85f566b38e52ab46550e67f865705c6ca26e689f3f06ec7df3724c2cf	1
bfbc786b8f3f2f90311e0e7c071abc7a95c264667356da43b5faedc9957dac9b	3
bfc43f04b096f614772753061f6bef1a5350c98b27e463e8fc9845d4fe3d5b72	3
bfc5571aefad3fc653460806663c96392efeabe2a17760f6e982667122b5565d	3
bfca4fc0e7eb8201cafe0cef044c5376a7953af2b2d8f3ada92a619367c68ded	2
bfce208f43e4ba45844bd2a35707ff6329e51a0a552d0cfc5bd89730f08b7a83	1
bfd02a3cd9192118ae10ad3bbad0c579e4761f21e8ef4d23d40936628186a5a1	1
bfd467a1eed648c4c572ecd0e3edefa321634da9ec7cedaba1fa3a114a7fcec9	5
bfdf6600f1c7895547a7ce53c7688dd07d4205fd3a873cb817e86ef45ad81bc4	3
bff1daec231e17783e460e0bb2d869766d2d37c1c3249d4b497736a8c4c55056	3
bffb3e6e40f2c7f7f66bfcd7fca291c096224371e12d19002b88bab03000861c	2
c003008022c3502a75bee8c1992b7180e1c167e91388d3c362c2cafecf1825a2	1
c00cbe813b2e306dfbe12bf1b208f0d1d299f39e38c51009314f7c0fc871f30d	5
c0111c9c12051ca34ad2c3293e0c50a1f2267a87f921d046c5a6a954cbbfadf1	2
c022b84753706a19175dcb327550f213fe2d900b6d0b7978746f2a023586013b	2
c036fed1a3303e8ab6da5ba296ce67579402c082894b45dfe3b8fefac30c37c9	4
c03b7ce74527bc388a907cbb7abe1b0b0a88a8ef3e55015da578e915befc03ff	2
c03bc24f5c91553ee5faebcf73b3efea3abd2a14c7b639f71744dc63a6d4eb2e	1
c03bd7e8c90ab2cdd654b37beec06c71fc640e32b6344bb8c5000f0551c4d6de	5
c040b4dbf6e9184ebb9e151313e6c9e76ef7d96d1f65e7585cd1fe20e05c6456	5
c04245ba50a5312156f45880e3006192fab439371ce193e0c169272cc185607b	4
c04f5cf087d380ecb1f0f9d4111a776f1106508aaab4deeffbd9c63c795c81a5	5
c05638c7f3fd9914caa36b6aa0d7521e95e4f128b60226cafdbd9a1cd9e4df07	2
c0623fe08877212ddc4255aa00f5e5a926f4dc8d2f9010d4e9716ede83715d9f	5
c0658c7133d295463e3b5010e3f0ed8ad7176c9c5733b682ef04720a932c5c72	4
c076162fd709fe85e441af51e23e54788208f54994e642bca16bb5fa50ee22f5	1
c07756d1412e92f600b7276d1bb59cba950e66158a8b802b9f46c15a2bb21451	1
c0811cfb3c40ef1bc709da1797dff1d81fa9a243f151a00bdd1e5c7734391501	3
c08c9250934a0ce46b499add96e7e2e0a00f550734a3df192b9612656eeebaa9	3
c09d6c18dbe6365eeeeb3db76f5f4c0ab9d92983aef1989bd2e13ce54e1188ee	1
c0a82e2e1d04012f380fe3b5d033f34be97885fdc2721b43e6257c3c2414d8f4	3
c0aef7ad94ac710aed89dc77553cf62aa3a452727c0f2da00ed6eb4d1d9c6a49	2
c0b3d559adec74fb9c86b69164a475b3c416e448aa4079469f96fdb2027ad3d2	3
c0b7f153b84b6901fb9babf20c8407d8f3c553cf521b46bee2f4f216b742519c	1
c0bc5dbc469eabf23d20d0aa21c1c65a567f10d3c7ddfa05450e8c139f82650e	2
c0bf2414c14d8487faab0b1fe2cc0bae699bc722cd3a8727812d794c3a929666	5
c0c1c0e74e645b0f292deaa9aa0f55dff053aa1465e32885c940eac47e0e23af	3
c0ce072aebedfb6f53de2774d1a7e6141894e6987c4e3753c5aa9899803339d0	1
c0cfd5ec4cbba5188ff9dea7091afdbd1d3611f02258a44ac07697bf8cffd984	3
c0d2caae6072fa191e990fc7b1905e09d858680ed1211925ca4c29b51db173a4	1
c0ddb3a5c84a0307cebc19e2b980daa9b5969599d7b627a098686ffdbf6e7d9b	5
c0e6a74295c65fe746d1f98150dbe8734cf0ad5954c32a2b255b84d4c5ebf339	5
c0e6b2f4defab9e44588b0b4418cd7d3ea26c1fe644acd4b99e4ff8461956ed0	5
c0ed90130c856006be8c0c05785fdbb37752fcfafd76570efb2a97df1a390077	1
c0f30a57f745accad7d3419a04ef4a232beade34f02240275f677e0bb6cb1a4a	4
c0f6a5d483c1df2a5cf6b8d6f12a9d7e2499c24f7fdcb2f670b0f2e57af5774d	4
c0f9d69084d9e5e2ac0593634bfe111d39875eb92a41a8aaa1467ce9e16041f0	5
c0fd436e0bd5334ffcd2392fc17f7df59747a5847ff61ee5729cbcfe6b4dd506	3
c1006dc9d5319042f165980ac68ca8d12c00edc0933de17861697feee623c3af	5
c1011e7f9ff37dfbeb2ea1f284cb795421d629dc47e141bd67a5a56a4a7b75cb	5
c1055f16320a6661f651ba238fd2aac5d9870e29fb79e8ab1dfd4e05d506268e	1
c10826e060bd3bfd8e65c5193523a986e730da8f12fc0661d3d04defc33de1e7	5
c10cfc382d8b3f55ff3262aee7cbb0058438c1a5650453cada7740809c10ec25	1
c115f27faed03b5269d22743400c41c1e23a3844983f8524e766aed27112463e	5
c118e33bd43cbd333170c4673723a8f3cb458abfd491f8fe1b6fddf9d84bbd19	1
c1218f747ab96593fd65919d0e4730ef29168c5602910cf54fc23224d4314a79	3
c1246b20187e830740c60895a15cf237fb06d3cc313ba594ff36b35e0c8f873e	2
c124796e6b03815e236946665226384d3c48f9ed86f695e0e8307d377ac4767e	3
c125f2b19c8bd4d593625bd19b925a44b74c0c3215a191c323dc5079c774c26e	4
c128c4ff73e54148a695bb5d1b25fad96570a8b0a0e15578fd7504c4dbe3b6fd	3
c12e6a820f2e18b27eadde8fedb1041f2c39edaaf9e6982d92533bf38573515a	1
c1312a25e6249147958b6b9d9bbece03b6cc838a87c58b0afbec05a21a4a2f85	4
c13231d7f89126e87aa413dfcc0853f1261e63b02850964bc9a1637ef8e8ae04	3
c13eddae50cb303743f40192b7fb1718915c5e647dfc208479f98abd117493a6	3
c1408f888ef7da1bd2602e6c5620c6a21dcd25d27c92022d3191fa60cfd937d1	1
c147cdb94ac5e6a2bad2e765104e37c5697d2329f153bc93001e903b5321242d	1
c14a8a6b3142ae78e3044c238e6ce5cd0c6f7c9a0bd2d2db4901d8b3a55712a6	1
c14cb16f5efdaa52354e5b79b3726045a5a03478f07c5ca143c3442518f1dc52	1
c150be068449856c84ffd5b22344b8a3a694c35f1288b7dc682c6bf27c3ad27b	1
c1524a1b5d4fe8f8904256a8ac2cbffddb81566b03af88787de018a5a5f644f3	1
c15f7ee70b31191def972601be67a6045a67657f409d9e2769fc627a91e78dbc	1
c1662400a8ea9ae13ae69ffe78f6f1be866ad9d3a0d2018ec7b59fa7521d764b	1
c16a83761e70efe9897230388fccc1d0f6de9e3f51b5242da6d885b792946769	4
c17310c1a203d8de80b83d41c617fdda78195abbe7de8782b1af98ddbfda90e1	4
c17b53fe8bf86cbd088f2f2066d0b82d5df09917b23e97a2c59359cd339b2c74	3
c17c6be0801e3df75b4ae44666c7e7e8b29e808d1f9b2d1ab51a56e49a7b6d60	4
c17f3d5f5754d7bce8ef487b885202c4fa8062b35b9a6a7df6e520ef3e6755ec	5
c18353e79dd7b5082aed4e70e28322f264a7a0c3f7280a347f8057895a543835	1
c18493d2cbb032564d5345036722b8298ad78e0c217240ee8822046b89bffbb6	3
c1896cee29c282b9fc64f79e1180bedbb5325b4ed98d1ce840041fa6d473d3b4	1
c19070aac8026730bcd7221e1102f34b943dccd22aca3b6db50ec4dd4c824664	1
c1964d3f1cfd6a4fa6bba83f469cfa53634f0cc50a3de56f89634a8461cf8b7b	1
c19a5bbffc3c0937e277c892d2a4a518dffc9e8a127c1ef04416ca2e0693cd7f	1
c1a02cfd1b69e5f48c9be4139e2fde28fcd5fa5f1daac28b65c008095f1b2316	5
c1a1b9b0a8876fc763a1f95cdd461cd5d0337bc25fa1cbc39fee94684aadd61b	2
c1a611f03ed1f39896873b96b28a89bbbbe4b2e25e1f3ce043b5827f99331af8	5
c1ab19e3e63515ea3c4a57f599a903defb06c78f14cc94a04041970f49bb0242	4
c1b1e4aec2d3cad586ac1ca0ca35ff228bec2d0571de4b1dd94ad0b0c78f3c8b	2
c1ba66ee805d7f3c4b224336418bb5363a8fa9d95a9933b9c1594f7bc3457050	1
c1c5d693b5a16e1d0e3ae4733ac1dc37364e8b28640cce20eb23abf3516a72dc	1
c1c9e87133011bcddfc71518fdc2171bb7d80421b54f760561c84f994a46b95b	3
c1cb44fd5cd814f52c32bb46dcf84ae99b8db79dc70a077d97e2c7bdf54a846b	3
c1d14221d3cdf75790f7449b6c06c38f2891755850108e8a843548b21758deea	4
c1d82af9dda5f12dcb6da262a3446344d3523b0520f8e067123819051432de07	1
c1de283aaf14aca3b63f16ec43ca4d27edd684d7d866eac62d6ce06da9feac6b	1
c1dfb882e26e64dccc0bd4ea803de1370db4886cc9d547130249213bcc24e629	1
c1e04a8321c5bfd97cdafa61d4c9e02aae680054f644a58ff999db2918da1fd2	5
c1e0c276e00fed93be5c5bfb337d717afcf5d5c879e5acd010c84ad30fb47188	5
c1e2f5f328e144ffbb5944ec7d0a1cf0db079004ff8142c853693148a6523c44	5
c1e36d367b90bce52863329b9684cc7b85dc5e9e7792b0513dfb094c8798bc69	1
c1e61dc72283b1126e4aacd1a06e441c5377e3cd9fcc3b6d5c47fc9111d2e93a	5
c1f8ae27ae30e60e6b8207a249e438404505eb461ce11ae79a0e4c148d3144c9	3
c20ff808d8b1234ce2d552607c21c77d7db952236859b0c949ef5c266cd16f66	5
c21ea9907aee616ca0bf234df9f89079ec697341a54dd9450ed6e43f4efed757	3
c233cbfcffe866a76276108bbd3e81f0981c32274b186e31af02b07abf03b295	5
c2360abd5c741e5dca333aa770b01b1b133b353ccf9fd6b1634e30542f80aa09	5
c23e8910fa10d4bfd297d4166cbf776ac3f7a4b3c1e796790c65294fd85438bb	4
c25078e0cf6cc5ceece2d8209c3e603c2a9bf9b86ed5b4dd855d7c9055135220	1
c251921332c21e80f490f966b09097c78b30672c205bb779aef81343c66eac3f	5
c26a7fed76affd09d31266c9af481403fc7b3d6c445b685c8c84acb73fdac3c3	5
c26c61e3574f9c54c2a156635ab68c1f7dc5f3892202ff2d8f4c5b8543ca5dbd	1
c271a0bac1c5d90e48825598522660e74b6dd5322b83ec94b10c0a7c0fced81f	1
c282f2ff65f6dd6b48e15e1154166b400ca36f29da7327d1aa92958a11ea8c7c	3
c2834d98893f29fad3c19026d2575c403f0544ceac12e9d1836f1dfc518a7bb0	5
c28ac38409240a6bb1dc59728c069a76e1389f8547749508cb8456fb53fa6512	4
c28b848f9cf29170fb3816b919eff6642c7a5358702e9dadc8c1acb98479496f	1
c28e5b83f8be8d4186eacee5ef26cd4c20f64766f96254446bd8e63036ace3d6	1
c2999f5e37effa26ae9d020c008e2cc0e4d23fdb760309e3efc426b4eaad79c3	3
c29cbfe65a2a9980822156bfeadeb22c9512bcad2d312f9252393f406b025a83	5
c2a54b1b1b766ad33a3e4583edc6e135eed1c28055753fba91752f1782ebd403	1
c2a5e331fbcccd5b3253fb986ce8bf45e6f568e17ad5edfc85e5a073006cba98	3
c2a949c314c406e4bcce5091e5a197fe7943ae1c789bb54475999ed2975afc29	1
c2b137086a9637214ec2018f5c0981f0c7d6c35e27fba35803b9619f7baeb9ef	5
c2b2b485ec8957c94627b75de0cabad22f3ca37c20402fea079bfbf93c6628cf	1
c2b2c85052d25a075a681bbc9dba64bfd913e564dcfffdf0c451e954542770d3	5
c2b6f55955d837329bf8edf11dc6152be8d69552db7c1c130b0b73b8d3c4d34a	1
c2c1e2b6241161397cd40f75a8f7d8fb330b9307fcdfe506d2b3909364ff8a66	1
c2d094bc0ad16bce14a8c2aeb762c139aae04bde345f38cb072a4c4c6cfb177c	2
c2e0795ba852f16350aedc7b58fef902577ac87a3233664869766c3db6a3b4f0	4
c2e254af64e93c2ee5307e4a206f2145a1ddd96e1fb5330a52799d647e0ca322	1
c2e6809a1dc3d5b665a8868dc7aed0f1b75cc1317e834aa7f30b60384de27ef8	1
c2ea5c7fb1c65e8e89258b3bd321aa70b241f5b2e5d3feb075927af4cc08ed0d	5
c2efbaa11ffdee9a27bd7cee08e246c046aa881646355bc94aad4777581b122c	4
c2f0732de83603cc8218e05597cff12fa72849de59d69c747d8517da0bc89227	1
c3018f20ffb3e69ea93950e68a1329c19ffe9a64eaba05c1e79fc8ddba9eead8	2
c304c0beb12acfb22788c5a1c29035f806e25ea042297e3ca839ebf5bafa62a3	4
c30cd260a5d5a96ca706ae0e44890c39ea6fbf723407d86d5484a23decc1c072	5
c30ed8e8254f2f122b7a2c7569f10d4e48236a75b680b85b5e291c12956cf582	5
c314c6729b2220f77d25ff17d3695be6b681fe46e49c4d99d4581e5a3a733ee3	5
c3168cb161c1542072a42c04043181a9b332961bc7f1b65afb47fdf2f5e4661d	3
c317e59d3c42d5c607ae407793388162abb179a7b0606e47672fb38f08b096a4	5
c320a4b935ed26cb161cf13e5fab54a89c524cf5ffd09b8e99d3a32d0b06ce97	1
c34b123ae081f7267544e3a5094a0399a3759fedd72591e048ff2904e43e3f4b	1
c3546c0c4ca98c65e338eaa9a5e6bfff1ba690fcde569bf047e112369517090c	2
c35f9f7ddec4c63f8d72071da4e7e6dc7af6d732399b6b5749e27dd0d72ef04e	1
c367a42ee27c26440a94ddb72714bb0f0405577b00e17e4003c2a1569aa8e45f	1
c36f6b5f069ca65b96cdb36073d0d6e6cdde7da588027aabd45e7ddc7ffd273b	5
c37306a4675c189d85ab85020e3e70e3a671fe68bfee141962dff487abaafc84	3
c379b9e90ab82b8f54a7a8a131cfd665ee86612660c3bf793e78b56009b0c1be	2
c3855763431e2cc38ab373b8ac8bd817a95a68e7b3e41537bcb8d430165bb666	5
c38b5a75b07c1b8a63af60e7dd382eb446b76cb6a5dd8a6d5f96d943fb88ebaf	4
c38becfee0c412d958bcf62acd5cbdc0fc5c0297e057cba50525c163a09c2105	3
c38d4441e02cbc2456f369cdb170f7d29f750cddb756281cd4f9927702e9d89c	1
c392747f682f9a00a3f16d5bd3bc7064458be12655f546c4008de50ef01c1610	5
c398d5be7f020b843a0971e63711cdbd9b7c566ec424895211b81acaec7c0a34	4
c39af22f3160d829edbb4e748d0280d7609e6a90ffdf94e50ec23207fcd2f36e	3
c3a138a55d88bbb04b017979db42689f58a681ed4aa404f086abeb7515bf28b1	5
c3a1e09f5d2bfce9c0223fa326ea55792131d03f89c39b5e0239e531d9168bcb	5
c3aa03ff8d2fb8ea1ac731aa09c244baa8eca950a763762ac6915452203f4e3a	4
c3ac00d08210206f3a3f8d369a72088c87cdbd3232825ffee411e1e08693c337	1
c3afdd277ef2b18aba99071e57e9071f34ff840d43d57d7db1592b9b4200e171	3
c3b17a635816678f957185c98e1d497f647ac7250796bc6d38de065c41167aed	5
c3b3f2be4be6541d5283d95dc14d823ae56ca4ac191475846bfb84d0d95222ef	5
c3b51bcc5626c910a231ac9ca8248ec48453725f4641636f26f2187d4424d2d5	3
c3bf47cf293946de409723a79cc9c5ebd9ad6ee20ae8549ed206b67946f740e1	2
c3ccbb85b1f3f0fb204d4af985e7cc089f8cd7a579f3808aa8bdc2f5e22579ef	5
c3cf5c1bf34281be7f69e552776137415a331b63d3c19ef328954bf5e3121551	2
c3d24da5e88e7d2946abb8832f08dd6c97d7a81a2896ed1c45967fbfd31db05d	4
c3e2a437f1dc86a24999fd1dbfc83760cfa3517a4b859334c081b28f8ba12686	3
c3f0475b7f36436855f5f2ad0ca42af923fd3d5f0f9d6ab19b16b11789c02c6a	1
c3f2a229e026dbdaa491fcb4568506c400e85ec36e2422ae8d90cb997c036bb0	5
c3f5d563f8414a059a373a395007d95c94acba18c885308789d8336a0b7f9e6c	3
c3f5e94b93f4941b7b43f78db41efb482ab89428fca0346189a7fdf487117e8f	5
c401233787218c8574c6b9ce03258bfc30a179db80bd56f8079ecd2c036338dd	3
c410d2eed63ef3b4df66fb375eb8785da5d960cf0e8cc6fb34ce88362b8bb1dd	5
c413129789826da5d0fa968521fb7eea6d9ab22b70c65258bcf5c52fd299216b	1
c41e621443eacf887c6d411b09818681d73a815652774cca6f7e02c767594a12	1
c432367fd732389b5fd5fbd3ac3b63e851741663df03281ce1f799ba9d27a4ce	2
c43e4620b2e21b5cf03073a8f9a34fc1a2220c31f7c2620b661feb5cd3b0338b	5
c4489ef70001ff23f99074492bb6031d705727d5e2895d62cab049f9eb9351d7	1
c44907ee4fd6971d1fa6bb6d030e88cbf9639eca7dd3b43f04c48bc0fc64081f	2
c44c8b97b38d8ed3c4eaff8525b792b5851c48c0772c3662b0c8aafc3281fca9	4
c44d9548745c28baf4ad9351a9a79d1e20b8dbc98e6111ae3b390993dbfda22a	5
c45153ede4fb100c44840ac759122cc1ab5eb64b6d0b0e244ef733b7b4e27450	5
c454e1c4fff556366a1ef83a74adaa0da1ef38e7db3004e4cb6d9d65bc77fba0	1
c45c626c67af20f33f67e85c2aa62dc33bee8d36aea82eca0a3d82415cd263a3	1
c46358ef513a14e08c46fbad02591007a2f31c7c4bf21b114400726a537b9986	5
c46501ae7c010402088713acad97ab14b38f318f4c0f4db02aa920cdf9711503	5
c4799159f152fcdda9ee409ac69357a6c4982e26c322cfffd8a45da0f9f1eb48	2
c47aaeab94ee979d9bc84eef766f464af4516f20f44b3e985f1820695fb56442	1
c47d8befed27e323bf56df418d62a9256e7f367f9a30f239f1ef2c90bec3d257	3
c49a101b529043d57b94a4975ea1c276c99e25677e0da0e05096f2058058dca3	1
c49aaf0c5d11ae2b5954a551bc128f77dfd7592f92bdd2333e22f59bd9c6812e	1
c4a393b868226ac9671c93d079147c8f773a18ded9c527c1541ef816e2479b8c	1
c4b746c2c0a6b2cd814a04aad3e8ad678d781e6e234c1c079538f03fff9cd075	5
c4b91f843042676799e4c1cbbe3c21100301f63fc2f784087b955290873d5dcd	4
c4c08f266ded02cdafc5105e92a45d100533981a1ff7b2b75619948e1bdddc0a	1
c4d58243bb2b1d8ecadad3d398e892dfde96f6176af6d80005634a8d185da0fc	1
c4d8f2f3498ece8db92af4aba1aee200365464dcb6ffdfecf7c8bf748b251082	1
c4f0af44d16c2b79122bbacfdabfa2e1e14d02a78bd704f3518361284d40b97f	3
c4f687be9dc68654c5aa4d05e25730fd565110b0ffb56dc95c6578633734b3ab	1
c4f7a1fd4486d0f8c19dc49078ad29930f30e7e1912e76b780784357cb29f478	5
c4ffd09f5fd77ba75b2a4bc7fc18a248cf96a35ba7eda0e8019057fd9a01b77d	5
c502c25f8b54387dc3f5c35b27db72007ab0b2c28e4b22c0fc120e8978130b78	3
c502d56bad062451c179fb520dd08805e4d3aa055dd0fad07669f5079af3d0ab	4
c50829cd8e0d7acd9ec73f315e79eb636b19e0ed9dfec2bb41be5d7328df12d2	3
c50ab7ad8ec405ace219dd742eb3da6247a4f1354c7884c48be116b5b96b9d6e	1
c50ca94360a370c419f5565d548483af9e5dd189f9a68ce93cb50f152ccac467	5
c51577be243d7e0fa7afbd62e713e6cbab4a52e6dced9524bc2501ccd202e61b	1
c515efc2c7d5fa617e0c7861759dd85dd6c209e031bc6f48b6903fd2ee163222	2
c5198178601deee92b6f834df28fda3df30960b348b08ca09bb7f8cced03cb68	1
c51e9433181fc8f4d59529596fc249a1d7c61e55e5076a1beccae6af4fd2e40f	1
c529342bebc16368d68cd19b6624fd8e84af55ba8cb3e8a74c8855855ee9933e	1
c5324136f20da117849fe0086c08a923b6aece31c041dada6b084303164e81b4	2
c53a93f60766e44255288259c14a345adf96adbedc3e1976c2bbcc644852b4de	4
c54549044b5ab3bdc3282caad097c2e41cb8eac4df998b9a360044ad732a9db4	3
c548ef6e981e7cf6e06667d5d301f645afeff0f6b04c27b78d6f9121a50b625d	1
c54e8948f0e5b06cd42781b7811b8a2614a2bdb0dbec788ed4b8e21a1000cecd	4
c54fea9110adcb6dbedc0fda47ca92a00b767c0082f6910e724009624af9c25c	2
c5542f2af9d773cd0b278bda7ace1ac757a7e902eb75fd8af39150cd4cd403dd	1
c5547952d427a00910cb902b65a0e714423d24212138623d826bc730d6627af4	1
c55de7a2fe2df70687c08751722dc40c4cdca4d187cd4d0f86d9fb6949094c75	1
c55f1c73c3ec8c06c442df0ceb71f4fff10f04c7ec82266d1f3d749fd9249d50	5
c577b810fbce87cd64d1638a4face369ff1604ca6a250e8af1c05addb89df4b8	4
c58c335bb7217b21ffe1a2bf4a5997d740cfad37736691b297df1d9b65c51f7f	5
c58cda2e69c1e9b90ab116bb2b8888348758cf9a5a6126da75f4c807e6f079fa	2
c58d06a87ee8fa4941efed0c87b2604987bc9fe72d9542c3e67340fb185c0aac	5
c59178897d8caf869de8d90f4c0921b9e2614414839a5f4c64d8cefba8036615	5
c5a20247ad20e0ca2367bc55bc98f8ee9aba411706891d9559b33a34073acc8d	5
c5aa695f3625b999aa4148232f9be48461fde5944a012fcc65a1b90b7538c9f7	1
c5ab46c0dd803614ce21c3a3218c6ffe7386d8eec5609a7863f6074e097604fe	5
c5ab9403730762afa217ef42c595db869c88067985a8cddf1ddf69404bf48326	1
c5b5cd132325a5166eeaf42584cd99c5a5ac5d64be6aeed1dd73f720124700be	1
c5b6d2e3704d29ba60448b4dce9cd96454958c02fd423c2c6dda34fa2a0dead0	2
c5c6c0edb08e6072bc7007cc4879150f19348c1bd517693a63bbc8f8797e53cd	5
c5d110fe57f71d5b5e6005a5db76358e9ac9f9b3e354ca34cc1b7cdd3aee57f1	1
c5dda9c44ff61fdd0325b8b8fa9c627776465e2d9aba9881972a5fab5f4da71d	3
c5e51eb01e874736f31400c54df151f824908e5806ee42f5e7309e791b5fc6d5	2
c5e75983c443289242937a978714f135f8eaff270c3b0b665626a30d5de0fc56	3
c5ea9a3246f5d0350fe4cec411fb2d0129738999daae059968685312c9a98eff	5
c5eadc797f2499cdbc3fbb55b18adb3d6fd521332b69a091db90f475fc1de13d	1
c5eb02cc920b137b7090159ee46adf173df3ed7c523407bfc40d69624d7218ed	3
c5f0914fa5bb538d5bf069c8bc0374e794fb5d7965fefbc945629c4f20b37457	2
c5f4523cfac0783be5bc1cfc2110e7d61be4b9348cb2230f698710988a787c8d	1
c5f80883f972ff47642e0ab281489f54e20a4b6d2f31cbeb38c5e6481d926c67	1
c60182871fd0f08a7f7f4ced774ab684c097908952c43d3b3b752235f86ec157	4
c607a809c1a4a7efe934605fb3b77239e691e2d78f5daceb5aa6b98e3d6acd90	3
c60a40bec1ec87c07295668cfc26462d846a70b0dee622e081008b98eca6079b	5
c60a7851b9a7199aa313b119f6ccf2733adbcd04b8be448dd31407d7e8e7d9f1	1
c60b87913136b189a567cdbe93136d818d181496669f89f84567320ebda038c2	5
c61640ad809276ab42dd8fb002ff61d28e73c8f554a7751d38c7cae85e73180e	3
c6185a8d32b27b71beeccfa4d65a897001766b7d07b2c539d7a38b81bb4dbac7	1
c6196b06b54f3f94fd93c6d78db4204d54e890d4d9e4cc0c2d5b0504769b2dad	3
c6263338266379edd4dc8b516f35dac005ef40ef8f95f661c6435e7985718767	1
c6297dd51e9b9641cb8cd5ea6f52f9c0a0da58a492808a9d3beda74d3643324a	1
c62e1444f86ee1c12a776fb4f8fd0d382997b2efb185852edc16a4bee2c7a7a7	4
c62fa8bba0449ecc32a0566752e672e3542bd032a8174a2a8140cd6ba004a745	4
c633532a1d319b283bdf45d6c8e76189db158d4c492488a520cabf456571dd6a	1
c638491ddabf3e16dd413c1ba673285257fc09e73c5f4724dd600d71e3f3f13b	5
c63b1fa6512e22417976278378abb916a0a244a6e8610e45cf224290dbadef40	1
c645aa3bd2ff772515d0f3238e9ef96f71b046b9c6fa7df3765255853708fc37	2
c64d437e80dcf9910260591184ac4ede2afc17d24ae2224f2e360267ce04f084	3
c6520959db3b6545f11198091da3a6b04692022a3e6fc44efa11f321e0a4801c	1
c6542efa2fcffb3cb6fa0386f76da7e84dfb7b5259391544cbaef27469f14341	4
c655b5f85e30fe38eeebf4e511d5d68002b07d9c186d3a45b38ea50f8df8d104	3
c65b44e16800ca653684ccf6f8ca9f395aa29f5d7f9c1e01e19c5f8735bfb02f	1
c662c5f7b659bb2e4b912f300a3b10ab5b56b9b1b7e74beea4ec31f59ef90882	1
c66a79e518aab3cfea8cd2d4d0a15e0735392a6cc3148a67076ee8c5ff981854	1
c66e425c7a9791900c2f43c1748e555b4792a670ab7229069f785408a0572816	1
c6739d55fb2a2947af28082161c9b0c16b3cc0c356023e65d1ac2df95d3d55e2	4
c674b0d701d3bfcc0087ef4750370b75540ddbeef261ca17c35e8b19d190e29f	1
c67c263746e7621b1de7959c9fdd494c7531a577c54a4689143ff3300345445d	5
c682eba64974285a05dd3f432de57387a86ca0cbffd04d8959c96c40cfd55efa	3
c6856a78cdde64804e0e2ad2a4bdbe758fc3176a955bf0f8052d33f1be900a3b	5
c68d58217aefaad7df720d4b2a51a9e152b363c758604fba1e8cd3a2b712b5d2	1
c69247818e56fb781c56c238813dea068af841e58aa2ed30e1a971090cf8ed0f	5
c694fd88deeca7bdd7f0374e0f25f53c55e8c60ff23f92590bccc8c097224099	2
c69a71253bd4f4aac4c2799ec83271f2a835a9869fb67cfd316de82f3ac0c64c	5
c69b90f1745bf40a2332a9ce9bc0140ece3677a25708ae0ac0d6fec196d49e37	2
c69ba3f67525fb036331da467a38c83b7b2a830771dec31be9293819bc2d2582	1
c6ab1beb395aed7b4652d34ba2bcee6b30a9005c5a5eab44a6e46e8a0e8dd5bd	4
c6ae0b245a163ff04d293b00887b6020bd230d758f314945ff74082d1796c4bc	1
c6b2280af62e422d24509e11e96be53808f826e0579f7cdb8253fe204a2e4aac	4
c6b70012abeeb000b848664ccda6fcac4f7d40ead956f3c419ee7c59437113b8	3
c6b86af56bc5d13e97a0ccd63be6a8c30c267c04b4552300aeaf01647578aa11	3
c6c2c018146410e028f1ee62ec8a9a4f16cbd53adae36fe2aa7f1a4e99f0f99f	4
c6c3391a2b5332d0006702bf77e4acf1b761d4eac8ba580327d9abe2a603ffab	4
c6ce9ba2e450891cd75bb9aa49694f87fe5eec50b5eb6fae9547bf50ffd05a87	1
c6d0bef483eb7dfaba73e4074d5be9b0f69ae091a44dc4b25839dff28c3bb5db	1
c6d51f9d4673dd872bed863da63e522346acda660f73f8deb62c5429bc95911a	5
c6f32f2c4aac3b5d8b0e0c99a48d1ed19ffbc6fefe44b44e890d3a9e2104522c	1
c6f6bd63fa69fce6999152357a7c4bdca40ac8bd9578d0ad117aa11e65007180	2
c6fb7f21318f8fec2b478767e309a8d908e6bb4a4db721a4bc17611f49d39dfa	5
c6fce5c51725885ed75c20c445d29e8df80d75f18baec6317c37a0fb789d216a	2
c6ff5c987135a41b6e97f237aebfe4eb501afbc09e6d7253432a5df3c12845ad	3
c70cab878375509fe79c8df4c7292dc5d6dbb0a0dbcd403381e19dc1029def6e	3
c70eb5ae1898d3a6e02791c6f8ef8eeef9def5eaafe0050c227007643d090547	1
c714ebafbef83123d21a818035d3950326d72289f33da7048434aee329a82c67	5
c71b3d3eaaae9e04ee8f1ec5427a6a5ef79d2c3cede6479dffa129efe1124720	2
c72ab410a13d4a0c70649cc1a958186b75cc68c8c7b3d905b970b8b9c6af2091	5
c72b65452b4a5845fca24e9fb6c07a941360ff8b6011a6b539dfb80855cdf612	5
c734dacda5589cf466db5e4d8e7330e19c0195676055b60a80fcd300d41d3130	5
c738f9f6fa381596c843893300cc0a556ef82f5477bd7b73eb4f4908bb10b049	3
c73bc2707bdae2413492fca84da8f12acf2a7cf2a0b57cde871c1f04786bee75	3
c73cda9936177ee6214430232dfb43bb6f85b361a769cf8a63cd52360d476191	2
c7426d714158ec3cb9918b6402815b0fa165680b2f39411141d11b7a1ec919e6	5
c758adb55764d174718cd35590fb18a1e9642978a1ddaa0b3d37930db3bfbd94	1
c75977efd400bd84e8d6261a23fe8ebd4dcc3a292e9256ca917a6adcc0899d2f	1
c75e09016eb0667041fc85786d5e9302787ea72f2e4b165ad2d7c3728bc8943c	2
c7635b2100194deb9066483eb99bbe0336173895d2ae7ffdfa34900bb0459534	1
c7649e6e0edc6bce3357a30a80ee3e2c4d4fb6487c714b1f56edef9edd5be61b	5
c76566a7ad8012d1924cbcadc66a2725d4a32131303fb7b1b1410ba75262827d	3
c76978a2ca41090160cbce3a584672f0ef0559e23f22f79e4b968f6ee1772e91	3
c7776ac7ab9221d8a30f8b03fde15701a442cae6fcee4d3adf0dafbb6f883ea4	5
c77b54e25bbf3946237d05a0c99e197e72b70ec9fffd7daf77edae25b4451e51	1
c786f78a269cfe614fe4fe30a9dbd7d3366cac88ec7091f6b204506ec3da962b	1
c791fddff07c9f36371aa48c7af5df8a665441e0e3bd9dfdae73da17a5b1f3d5	1
c79be00bad8cf53b9c0d9d0b8db9a0531ccf874adfe66acf5441136198ad60ba	3
c7b39c6a2089f0c060a188b2613991cf869d1b93a40bd1ab2125005de251d7d2	1
c7b87a6b6b94f7fe6cd4fd82a32fc3123c26fabb7f3d1daf5caba2aa4ca76b94	3
c7b9dda971990ffea54bcd9579a8b70ddd3541f7f27feac138fb40dffa4ecbd6	4
c7bbb9212a739fbb19404dfa114914f2da213ccff4f6a842e17d1bae65c721d6	2
c7c84b90197b5bc80fc553e402537f32b7770dc4ce92d211f260ed64cfb74574	2
c7ce4843a74b51f2593065dbb7acd02666454c02d79cfa7122f0ee20b1b88fcc	1
c7d524c391fd52288183926a6496eee7ac816a462fc1e3d7d1502fb510ef2618	5
c7dfe1e80b8a44a5d687bc49df7e74ec75d49892a546e4a3249889e184f028e1	1
c7f31fde79e300c86b7b11d00f978a5806585da2ce7f5c094d235a5344427a3e	2
c7f4b2bea09f4fe77f946bcef9eea789ffed0d8ad8561484fe07c85a97683e1c	4
c7fbfa82e56adcc37e614a354a7c78771a328e14cbc1e963c7c943103deb424b	1
c805a2f9747c47918a747449b79d44e7b8aa690a2fc69a80dcc45066380da52a	1
c807b195a7ebe016d4500c3f97b1acea58c69c2495fbe3b0e320c665ee0fad51	1
c8095ca353efeb81206b00798e2bf964afe070d0a9384f4a99b25351e27fa271	4
c80fef37e59c55d2dc9c1d06955316ec741ac1bea26319f331cb876432a47e0b	5
c8135e36e73f15322017126e6cef3f757851fe7800653e017d960f7a76a2e54f	5
c8231952ee2c5fae221c22fded8eba8259a7142cb1d20c8121966e13e8e85472	1
c831b6e89a26fadf9da9194cc3f307ec3bde0a5469f6c8228877177f5326bec9	4
c84123830a514a4abce3e11171177f912bf839d028a545245c1b684993d2a3f5	3
c84338f7763797d2d07268a015e52b604f5cefaaa15cc0b45324789457823c60	1
c856b1e9ca731d353b135ab33c0f059c286e30cfc4352c575884123e0e2eb13f	5
c85f989bf3b4d311a784264edb674ee42c60cbda96676fd657a88fb68fefef95	2
c875a0d5fc9a5eb2d91b895d42b8d8afeee377a12ddb57ea23269947b3a7f6d7	1
c88cd57d50b6a636a544226a58a01822ec25da870018aa37d0d4191e2645ff58	1
c88f9fc815a3889327bd3ddcd57f411290c51c207677e3fdb5e2c8df3090f277	1
c895ad6afdd323147f50f72ed72b2d29ee25bb1aa4a4c0d5a511aa6b3da4fcee	1
c8975fd72a02aea8108ff6c237d091eb77088047f1c147b28b1f2405749e7273	5
c89e10838879b442ef42834f1c574ff8e31b633b1ecedb45594d0fe20e3bbff4	5
c8a19d82ab0f05d9966638fbfdcb1ebe1065ec05dcd6928914a2c93d28498dea	5
c8ab7061f7d5833c369ee256f2b0ed5cd331f4269717bedf0bb647d78346b9e0	2
c8b2807aa936dc0b277eb87128c8c221329c4482345e9ab674dd9a53a1081596	2
c8b2c11895c1e1f770918c5a86bcfdd479814d3cafa7bf5609a991912503cbdd	2
c8b80bac30f75af2a91e25b34f8797d5ecd61eae17b2f8780c49dcbe9aaf5799	1
c8c1ea313574e858e1f0be58f9e5bcc2b6d4be9c45595433ccd6fdd875a5a6aa	1
c8c5002525a631b5a1b7dcb98714409c7c7606b91133ec96f8486c89aa248526	1
c8d11c478c7df8fbba629efd687393d35dc1eb100986e92229664f3777c0d1ea	5
c8de6e53e785afa91d7eb0341a83eefaad2b66a96d109e78b12dd4d080ac74f0	1
c8e02c565061fac9cf0d072ad39b4ab7c4fb384fe77d6ca4fb68cce1e6e2a5d6	2
c8e419b2a933e3d5d3643b0fd844f14a4e19aad3187b8ad1b5932f32498bad7d	2
c8e7f7d77c25bbb23784059852cdb37f02520938ace5077fd8898f39904b9f8d	1
c8ea3c135ed467728b90e30089dcf9dcae491421b23e46a5c7a499bb2209275a	3
c8f10223a225e8f26054b00c90299450f59b54271463112a54bf171e00508552	1
c8f2fe535e89a6e9d5c110126834447005ed70aa6f217da7cf122ad55138bf2f	5
c8f388040037b638fe63cb429989e26fda3a04a22e995c82c177e35a4c510c37	5
c8f47563c80a3d5b3265c203557d89499c3cb705c45cc15d72d7b3ec3807816e	2
c8f7d6bfd02ea58d66fb20a2bc4d9b9f890b7708e8ea9c86072648e47b65de50	1
c8fc25b1cddee2d3469e28bf34432d52eed38a0f7c83c93756e180e40f5a3b02	2
c8fd8ebda5cc679ea2f2899cf0de834726775724793cb0b8af24362491d7289c	1
c90bf54ecb698b77d4707ed35b6c2700f15c1bdb431100ac65a55031aa1ecbc4	1
c9147e131841415384f57090f867f4a582b51b60dcb51d4e560e213a7dfbdae9	5
c9198d06dfb0efe19383983638c7c81d0bd872e788c363cbab3fdecc9392351d	5
c91c0ef71efa1ab24962c70adcbc382bb4102a9eddf6ee157e996a4cdd0a7372	5
c926f3e1856513e6db4ac8fe0d5082329850ebbdddfa1d0dcd9c12c54f6e6dd6	5
c93a8c56cffc5d1acb10d92e423cc86829d5c4d81f54ed22b5f7d608015062f4	5
c944efcc8127c30a056b2cc9d2f9e4a7dde5c9bee0a06190dd6844492f189ee8	5
c945bd589fc27fd7864d2eb2ad4add715c5a6f6dc95f6d605b1b18ea15636922	1
c96416962976421a9ac708003d1530f100b46b83d42f25f788f2fb3e621b3f14	5
c965accf937753844d791a3645a2d6dc8ba25dd98b9a4228107bac2f56db18a4	5
c965f314a4e40cf092f90557712aaf7bf2d5c65dcfdc5493b37c16b72a1f80c4	1
c96ae91cedf6cd3c71253ee775cfcf79ba754c225011f488752e96b4684dd96f	4
c96c9bde330140c54d72358a5bdcdebf7c09fa72d629b2ffaf85b7ab2c304bf2	1
c99213ad6e95364ae972caa19b0f9605167c4cc73947eff74f5277dcafc62d0d	5
c99a6234e30a7678834a7dc593347eda64f67ced711c196dafc2148c27071cc8	4
c99f81244eb15c1124ea1c0026a1d0e5bb19d79355bf503cb6bf3a5cfc08d820	4
c9a05d5f8a1df375ebbb62d78405620c93f7b87ef1fc4cb7f8287895a57411c6	3
c9aa674235ae55501353e31e3137efce121a21b34c972dfdd40dcbc1426ca44a	2
c9abd611f7d4ec679c15e3298cca8ac3544fcf244e1395d2a221f92194cbb03d	2
c9af1a6b23ce9253f399efe0155dd96392e27c252be00a36d7a3a85119331fd2	1
c9bcc963ce4ea384e6230b66d8351bed3d359f257d1a5a6d6d48f613d18cf1fc	1
c9bcfb048e634d08f47784498de60b994080a3b058b930d1b7079d1fc229286b	5
c9be8548cb351ae10e6d2f688fde1705a3732bec1ccf1263c2b7bdecc7864c7c	2
c9c05f289f5e2865ef095b5a904655565f4853d6b091fb2a924bcdc737a4ed21	1
c9c39ace21901b2889a7ad6d46433d2f75e78377b4b620210b34f3a40f3f08f4	1
c9c405b5f4e96ee2e3a13ffc8b4a479ce386b3f35e2f20fc209a935ac20bb29d	1
c9c6c2b6de6f561942201888c04357f0c9fb270a01a1a858f127646ab8e0f556	5
c9c8dafc467226a11db767cacaa0a0a854bfbd369856646ff6143781c8403d65	1
c9d3776d22e56e3012535c64c9d77a2262229d4c5a9c49edd9d2c1a685d090bb	5
c9d78c4a9a4290f551566db35c70cb2025ef87330ea51e23903bdb0f3bd863eb	3
c9d8986fb3c32273ef84f9ffc74cc4bb5e2b3429a2d7105cc44ec19979b82124	1
c9e65acc0225478c1afed80f842f8f86a5d051fcd44a034201d3c929fc14edbb	3
c9e6a4b17c91dd37042738fbe9bdf0aa0e00a68b0bc6484518a13dfce0f31dfb	1
c9ea58db02b1e6df652459ab9f5742d08cfd89779e1c4d7e0dfa4b216ebac2ec	5
c9f67156c94d6e8290067677d5607ae13e128159205f939c98b697c62c56c5d1	3
c9f93565f4842f1c3a578cca6f620fcfddb64bb2a490c66bebc5c4bc796ccd8d	1
ca06fab90735ca163bace87faab69decb3f432558a2f792d28d00ad54ec6aafa	1
ca0a06142c123a79f5ebbd51e54b0808235a6713d37cd0a327559c37eafd082e	5
ca0c534e2dd789fa77ff91ee3ac82d1ae48dcc9f2d8364f0df4aee0f4f118a57	5
ca127682225c60365c174f94c91cf747ffa3e0bc2d4f35ddd472364cdde7aa5b	1
ca16ef21e6ae6d7b97ca1cc86dce61faaaaa1eff7458e8a4873d299995359ef2	3
ca1759eb1d1ea769f0cdcaefab143018414851c91ac622b6df922c97bfdff982	3
ca28f25d4cd31f49e441859613d112751f7ab4ab63bda739a1b10905539080f2	3
ca33e4db94b0c396db401e6d9a1dae482eb0f540e079ab0a4bedb1482f2def5d	5
ca5c2809b0778ac75c82c3b9e6f4dcd118ad316d660c68e127f5f15846796f3d	3
ca6257059c6e16170bdd97afa3de4a5b0add6f655cddf958f1925cd384fc9f19	5
ca6f9375d24851ad55296c7be303836f30e21eebd3a57808d1688909738c02a0	1
ca7910770b56e6f6683125d35b6b75e6186f68bfabd4fa60340bb96cd18546ba	1
ca7e3ad9760ce8edb3d9409765a106b0b400cfffdfaaeb4a26143b84bab6717d	2
ca7f3e78490349a93398e08778410a5f486ef20605326f73c4c685a4d2139557	1
ca7f5ddc92b258019bb4b1830d2a884512d9719193b69994d9baa4e7395c789b	5
ca814a97c3fba49dd9555762e78ca3e7b797f4dde6678e0daf8af4a5f68d9638	1
ca81c0542296500962ac9d910df32541e9fdf931cc8116fb80b0136cdbd8dadf	2
ca8d1e7bf6354be1f4dfab9d814181ae620d8cd954aabee0217550ad4414ae30	1
ca9979d54a7daa287bd5c18db9259d50c196c2b43379ac763986399227175824	2
ca9cb9652a20022a493d4a98c655c6be04a9b1cab5685cee2ca8da19f527e452	1
caac30d25af76de3fd49df214d9efc270312b54a089d1c345ef7f910971d94ef	1
caac560d3f35d5aec9f669ad6b24e346dd00999109444389580d487f6afc4954	5
cab03133a707e56686a26fcb4fa1e797155e28867328ef06bd3c069bd4340aa5	5
cab5031fc3e140099d8f8e226328735219ee16c7a2bc1f53aa6d5c37cc17cf71	1
cab9b5ab142bd10f78b95cc6d7b8654b551e7f3546b3e812ecb40eead2fe58c6	2
cabc14c64e402a4a53637e162980cba60b51a44e1450f8e6fc5821c34692c8b1	5
cac665d4d0295e6714f0f2cf9f7271df67ad5a7f44e222cf2b8ef8c94a5f42f1	1
cac79a78062924f17db14bbda8f926a5c1e5f82b46711390d1be2fa6b5b150d0	5
cae7e0216b3aee7fb7c182147e992a6dd7a12a4dc45def0f0d7c1abd3e8c0e57	1
cae7f295909fc77a58826f20416e434a269dfd714a537d4f06dd62c713acbeb4	3
caf024904ef3f5254fc7ff74f87adb7c48d83ff20634cdca20714ad10bfaeeb5	5
caf63f82816864f988615c28eb2078a9bac424adf25e493c60fd58337c51dd85	5
caf6fda9b1d4b988217a3c06bc0fc84229c4f311d76b2c0c96d406a7cf7bb971	3
cb010549665718b010d7f156a2538381505877ef3b8dab343b32b9a45c63537a	2
cb0d62e84897870dfbf375f07b168388e45acc77ae988e034ea41053a2926156	3
cb12a49d13956c3bc6e6c49240772b6ce7a2050925725bb12e3f5360b90f2976	3
cb17b9b3bb20794aa04ef6f8f51b276224003f2a36109cbe29d9d5ae8082201e	4
cb1baa1fbfa23fdeee90224437553ad1d40d9c30cbd16c21e5f00eb871a529ff	2
cb1bbf618a2937dbc8194d1a765311ce8ae1d59c19fb5ef3a1972f7aee5fdc7b	1
cb1f9dfe2baded57c6ec2e61f292dff5068d1e63d94877cdcba13cbe4e2c90d9	1
cb26ed7d461e1ca28e03889dc8c9a82f5c455210e0d74b74172624971f755055	3
cb29f1c97d03e55a55d6d105f54717085ba4719de64ac78fe8fbf122efa0ee95	1
cb2c57bf507380806ce01a61a31a27436154c379ae9af2e5c2b8648c14f43601	5
cb336eb7c2cb151b0fd035c56b628b3649e7258f94edddcd226cd6e1eea678fa	3
cb342eed2d5361acf88a260aaabe474195cd18ddd243eedd5ea0e205c70c2852	1
cb408bf112370f18e345688bcc6dde6344450fb2f2d7993d0f16ee3bd3cb7c85	4
cb4e79ea8c27e8207a4a6b288400fea527a9cd9d985483f44514bc66975ca63b	3
cb556239702fd98bbbcaf3415eb5d11778177e714c860f151196e9fde20cb6be	1
cb558a10cdfbde7134b4bcaf758b12f427279a963ee5bfa517825f76dadc7c0e	1
cb5d3c65684b46b661254831d57e6b419c98cd77a49ab13ec40859b2348e1e39	3
cb5fb0438eed01059a961e9e114b021db42b11e3cf7a7748bbdb97e9bf3c04a9	1
cb681e09dc33008da1ddf06a0690376bcba01ffad48be078ec69b08efe9264b6	5
cb6a4084e74d2bdc5bd53da2a94bb49bc6b7c2957d58b29d4ea44cddc973aac3	1
cb6dc5d541981045a88f55269707d682fd07f31bb207af3ff77f9334c9c64136	1
cb774d23a9be0fc65812d31b2a92a1da60fadbde24e370d32272d2c78ca17741	3
cb7beaa4dcd479f391bad88512687ab26cca81326a9d506b2ef62f3599e28161	3
cb8594a183a6a8903e6b2547e4e34ec643a3366d08e954e13388c892d59b5b2e	5
cb87666a4fa2c64564a12d68baf830a6e4ae68907ac46f5ab2390c774d1144e6	3
cb8f64da06c094cd61b615c3be7b94a64edd30c63f43159c81e6d677ec4d4845	5
cb92f693c8b26c74a2515f8eaa5d29a89a29edc17465095a5a41111394422a03	1
cb955e53ed6030da65151c759cee6d20cb2050a5531b53c4375073306b9dd82b	5
cb99489ea6920395f35f7bb18c1ad5f9fc0fdb5f8034eae943c7e4f55a54b162	3
cb9a421b5743a001a6f04f6f85e58a738edcd4e3f8a09869ffac3123ef047a02	5
cbaae116077695d12bba120cc14f91dd87bad5ad8210fc015bdadff20ef8b6fa	5
cbb86e505b72a731be3cfc1a5899cdc2a22e93802b1aedd1f3e2caac60322fc8	1
cbc71a6fbd45a400ac8467cd411a2960ba7fe978101f161a338d99bffda9686a	2
cbcaa81e309e906ab5cceed7aa2be6defddfe8825af8db0f447f2828693fa974	5
cbd0a20fa1edd51ddb47b7fb6f382c58ab3d52d09030e03fd89e9c762c6eff58	5
cbd1fbff87c843eac6b8d2100df6d923e3a8acd874eaa5f2e98fab4ec85e764b	2
cbe150509278893f9d2570077eb0c0a2e9828f6b18c8510b5a6601d00ce1d8c2	1
cbe8acbedc5e22d3195531dbbaa482c56ec1bae644d736610bfb0389d6189386	5
cbece8f7832195fbb181e4e4f453e541ebae6cc80dd4860c7cd18ea2019e8d34	4
cbf5dc0cb400b4950dfa68206ec7197a3364293fb5c25dd51d1a7da2f8e82bbc	5
cbf6ac8326c2121b0b03976cffbba6011a4a957661d1373ac315f0751b268d43	1
cbfaabb3fe023a1f07b4b60de3929b033fd6766d6653d9c5c3fc6c8a16adeb1c	3
cbfc3c49fd3dee1d5df9cd85eeff621db63471b1aeb953ffe98460db157612af	3
cbff5575852df928f0b571436b0a000249e83c7b7dd4c8d581f2971e9acd96c5	1
cc1684ec7b83aa9ee4a9d6077144d5009c77dc164d6b72fa99d3faa4d2df05a3	5
cc1f6f03ffed5df5468ad948c2c437da84377132492d9861cd1d026013c5c855	5
cc206f6f259ac232a79e37129238b030aab372401b28cb7f2491cfdd61736a33	5
cc2289db93113d6b6759a800c5ca77c8b89ecc6f64656f70712213cc749ef71a	1
cc3ec780efd65fb0655f15be8f212ff62432381cb7a823e2a1316bc930b3bdec	1
cc4459c8d81d1da2fb39dae882238b851f074660c232adb9e0d83bb7aa70f6a6	5
cc49ddd02bf1301354271f3a549d89613c10592610e682a85dd27f30cc91321d	1
cc4b1d8664fae727bacc421b96e3a9bb6dca0b57cb53a186148b6b646ed3720f	4
cc4d615fd3dbb770bd6bf12262fe2f0f17a8b7376b802846767f5f78bbae4617	1
cc4f89202df03173b5f05cf4b96d6fe46b214bc172b8cee96bd51921fbbda2eb	3
cc62fb0c74f92a166f5c3d0220d26d30f7e7ce16ec4892f868ee72d2a313e7b2	4
cc645c3bfe1fc9345bc6de4e6ff0b591a4cf75fd37857badba576878673789c2	5
cc66051e40aba0d4d91546c9ced0236eb226bac037600306eb93f662e3a3439b	2
cc661089a2c4368d3f232e8eb338003e8037389648bea5f081b6fca9d6216035	1
cc68e4b5b6f5a5e9e8496e1b4e261e086727e951eda9f57e74fe04f2638b2eda	5
cc69014b2994d13f0d85d9139ec84df6fefe500965ccf9fc8a605a8bed4bed90	1
cc6cd8ade83122b8e07373ff7a894c27ee1e49c8f158f52e098beb088111bd97	4
cc720a927718c0b2d99f3aa7c4d1585145a5f9b7a8c660d626ff7f5b7a8940e6	5
cc75fa231f13bd37fd664a8b71abc65d5d1c4b7e61e02dbc159106b55740e0d6	1
cc808bbeeef08c4287cac093065bc2a4d2dcdc875b1a377fb4fbf1a3d430bc95	5
cc90916821e6f93567ed12e7c0702a4ed40221a5a93c05e9c9f8a7038470e582	5
cca06783f4a95ae59d377a579e548b8de85d87a6205edde582aff33f00eee7f7	2
cca15c567b90ab2233b021b9d6454cf3581e1f4846d73d8f3ee5e83d58279c79	5
cca1f9111e227ae7438f6b7f44c2a68ef837b74761c9e0f700939fb016ef34b2	2
cca2cd8fe0b4f1cde1182f66cf78fcf2ae0b87289252ce8fd7a71f251694939f	4
cca43929e2f63b204c59c60c6de0b4d9d255b0f29b27c0a9cc12eb5785a5bc89	3
cca89483d7a452291cf3ae448ee1a6f984165cd2ca2739bbc9a2cd8b49c75f27	5
ccb017d98ec6b2c60a503991fcd5ef5a99745e2b5af3a9464d041baaa62f189b	5
ccb361e0233033e36ae5953082b8cb864463c7d5502d234e1ba08278b0c328b0	4
ccc3ec959f70410abcd3e1fb7158276af8253f1bb28bcac7c4044349b0f634cd	1
ccc53d6d040a4eea4891a93ff299cdd9fcedac4ae3739905ec8a0a468d9e3d5a	4
ccc64dacf13924def9826d1c25bcc421d1ce3ce42123211be4f01ede1c4daf58	2
ccca0ce13bb9d5ca0310575788da75575a7343864193e785c4f5407ae8ca91ac	1
ccd3ce54ab14ee8c158287a7f06be1a321ddbd69bdf9d8bb955cbe0bf980ed03	1
ccd863bce83086058d2b8e69891c29832d15dacba5602f9812ba70b29b83b533	5
cce0fe01cd83ca40b863b7492dbf7d7c76387c9132b80304c123dfd499b3b188	4
cce3c5ea5605b797ea286aea15a99e8701c211be41a31db6da7fe3738e9ef127	1
cce8e6c0b32ad895d00cf14955eb25a6853a7341ba56bfb91aa2b9d1be08ac81	1
cce90f3ef6d4e6440e543d3d3dd190e2700337f7aa71a71cfe3d70568e45ec8e	1
ccf0c5f2be0f37038104d98297e71ffdc942b001e5d6cc2a652b0297f8069e3b	1
ccf39b52f047c907e4de6fd9c2cb822f98055a4cc3feb5db70daa611ccfdb47a	1
ccfeae7416b468c24b55b362dfe020c5faaacafcd596183f078b09b0d4d50e43	4
cd07ed1e555f3960cdbb6412ad5f44de2a8a85b3897b42061856b69dd0e6825c	5
cd1702e680324f1ce9a6db335beec83654da55f4631104e3de8c70d3ba21d963	2
cd1997d77d65bf6676558fdcf890f81d79701fac621f17c68f126a5dd2943901	1
cd1eb21c62535d7022627e5b511d28d7bcb42fd1f7be3c5135f2b9294908606b	4
cd202e1b7e9df59759859c3f6a61268564d30cbe68d6ee611995e413a3ef8e92	2
cd22e40302fad04761d25a7d727fe3a7e37e97bf1df0d0889f9f898faaea341b	1
cd24287f1f4bfd6c1a54bb4229535a2064f4aaac623e9aa536061fe5561afe11	3
cd25b015f0a7b895a994598440b7b074d5ea6ebaaa9274fc36480b6b75d030a2	5
cd2890c1d03a60b8b04417e07231b2dbdc738247ecc88bd19d7dcb8cac392e38	5
cd38eb147175442acaee9302cc3f6dc07b03d4fde48ff55ac24b907621d0a8de	2
cd498be136acee4f41ca63762ca327b044d722aabbe8831d8012c9d0bcf21ba2	5
cd577d9b4744a537fbf72896b95d25e53afc6427364cc8f302170051540f05ca	4
cd5a1254b23c07e31017828f859445ad7fa26ca075d9836827cfd90b308bba31	2
cd654e501001b25b25a92f9b2b08b00ab991c7000f55e2a495e55a140e4c5969	1
cd666b2c8452fced75684ca8c807aed29d081177e7e77dc89ec67184d4a5eaa1	5
cd7161e4a55d8df39c1979548b29157b85b2d2fc1fa9acc8bdce64e84362ca71	1
cd7519f8bff127a065f4f93c56bd678a29e1695277c7da88372f79f3a6810ec9	4
cd784f43337d109ae2b0006798e10e46d2888fa6fe846bc82942f5cb6423d64b	1
cd7de038a5d29df865ca9ebdff2b297b0c65562c57a30b3a4d054811709fc74d	2
cd7e5f55274658c08f8d7ee771e97cacc99480ae9fcc0bd512342971fb0b191f	1
cd861b1c5534016651c719ffd066631677bfecd46a108edd2621a741723db61d	2
cd8e0d2d828c83cb21e04cfd005fd30f5691e096649e370f57aa22807fd4eb65	2
cd8f6b7123d92e9cf45e0436da71d6f0f1b3c6059de012ca4084d51f869e9d55	2
cda29f8fa3cfffad5a5d0a3a7129858cdfe6dcc3081da2754794df0781e81259	1
cda89d010d55721027a1e177a6339b41abe9c830c1d5cadf925f89e492cb820c	3
cdb3fc7c578ccbd991302f68c203daba98cd52770c78ec318e220f378e0c279e	5
cdb8255cdf66bfa39a1ec21a3302c9e4d3a00a328123156b85da3e5154baa9a4	1
cdc059da132cb8ad5fc74d40a78015666b86e6ce14d3cfa95bf69c45efba1bb0	1
cdcfcaa1f9b464048db4a3e84ebaf57160fa67cde5cb869844b7e578f6d2f1e1	5
cdd34309271efbae75ee660e35235ae033ac581b52787c91b66224c7664313b1	4
cdd9434526da5eb29c74485a9c63597d21c63e7fc0a3962f1a9e705ed6d9846d	5
cde3a4b1db58feb7aa1ef3429802fd3db214c5a01c4f6db74042e0413c078ff9	1
cde7981c3594aac21c0d576ea14abd21fb9812cf246b63ba0c13aac614716ed2	3
cdf95baad62813984ee2bd68826fd29f9c52cd148d2967c4131e119a8569fc27	4
ce0e48230a78c7f3ddd085afc31a3ba887a4922050fb60f239cf8974d147bd25	5
ce2747d6416add11e9647df163a8f9acafa3d3777e22e96f2087ef74909a2dbf	3
ce2a500864c60ff70bfcdc6e0bce502b73f148b4923ef6ca0286921e2635da4a	3
ce3449644664c99d1980af24377a9b79a00cbda4e48082519daca296a5f80a9d	2
ce3ffcb6a135c9d71badd8512d79fdfbb33467bedbb1f1f4e4cc53e99b3a414d	2
ce41ea467d803e8e66b1ce5a61bbd71ee189912654cbb3e2f196fef12e84c560	1
ce53f3165ce38779256e7c0fdded2a2fde52dcf5ae1b7f1bc2ca4345aa2f0257	1
ce5e6a011a3782c885a0514d5a7c28780a1ea376d7297047d153e3e9961c6429	2
ce710363330707572f5b0341bda9c75c8c7c8bd282bba5656fc42a0a02380637	5
ce76f47279a4764d1eb302468934962eeee73bbc36caf83a156f469e095d6e7f	1
ce7ae2dc1db76b795515891ee868d51e1ffe8e9e50b13082aa5a7b5b2c171ec5	1
ce84809731d0098fbcdc7a265c83f50b31a1558e64436c2cf8e6ba0c18a6037c	3
ce92bd175ba27d9f9c02b38335d4e98395ceab00afbe75f4cdd69120b737b8e0	5
ce94c7cd4b80e42477fbc0377f261c20cf9a3d044e3ce885e1432ee647a38636	4
ce9687a4f701998312372fe0b44d60b7679a5aaf694a767bd2886e5fe06f9824	1
ce989fae8dedafe96bd3fabe7c0623ed2304e044d01387eb7d99d0dd3eca8ade	2
ce9a8f683a3605ec49357bc05fbf0fdfa32b2d5d22eda1d745605efe0c9e53cd	1
cea49c5f019a4e1e39fa43a036b8356f6f681efe15556be87a5d8338af3a1f4e	3
cea851a53f9945a73735966aa479d8bf6adfd09330b964be45fb81e4e30196ed	1
cea93fc0d0be5479aa71c3feac154e33c09f6b0c25459a1845e2ed1b3e41ee34	1
ceb3c36640005fbc0230323eeec9bd388eda7e92e614be9baf2cb6794c653126	5
cec4a6867e129d31d17d603a792816db89ade686b76c3eaf91cc375bd839d547	2
cec5a52dc744c75bf6eb30612f43f061b1acd5e8b46347e48648adcfc1ab516b	1
cecb7acbdf8c5d2f7e46267048eb9a9371c8a2043b812a660a22ffd731fc8f8b	5
cecebe680ace7d9f86f8aa976ae6276bb7985ae8170bdd8d38823914f68fee90	2
ced13de7e46b9b813095cd23ef648ad8463459c6577547c2f26754b301dae3eb	2
ced1467191d6aca035318622ed4d9d01ce3da4dedcfd1141258a2b46d990a98e	3
ced41a4b4aeafa4314f9afbedc0f3577b2509028ecd34f556b667e06199a9162	1
cf083498b7fec859afe4c7dc8f6a55adee34b8e3ea1c78b527e976cc0515dc4d	4
cf22d496836259e70f2b2a7bad00f5e277ef866f2b287062c15c55ea5a908525	1
cf31a988423b8c0869c86b70fbb06e576975a5bb4c1121fdf246a196ae0cd5d8	1
cf36581540bf084e926ebc688aa19a8a6da714cca9eaed4fdd933423f02c88e0	4
cf36f2f638c9f750b326d180ce7e0f0b0eec80eaa2ebd7194256a5247fd56261	1
cf3917d2150329ddf6d4c83a5d8fd653f233f143fad564cab7b409b463491a49	3
cf3ff10109c96c922e57a2ab2107dba4bcb3d688756096c7f8511ec322fa7852	1
cf4227bd00c0b5ebcf96aaa31ea9cfa02ca234da79d0858d91ff298703253f43	1
cf445730c96d41b4824c00708f59bc828eb6094856d2b546807369aeebb03407	4
cf478dac22564ecd8d5190776befb2555d1a4fe6d13b9c519d911a173491970a	3
cf532c9264c981a4b00b7d857831a094ebda69bcfeaab5076d29856470a0d2a3	1
cf58bdcfd4156d56f687b4c8763bba2ab73856e7f7432d9ff3181c20b10df016	5
cf5940261a3d823abc4bfc41c66f183e1bf93064af64113d891741ed0b8404ca	3
cf598e76d2662106af1f5969a478240e1085b411ced7153e18ec91d2fb960f0b	4
cf5e9128c72207aa9a1b6635ab15a48f8d897b50ac163e9f975a8ffe20ab38e0	5
cf6f1ee3a357f110f97111d152cf4859dbee76177519bc8a60cc2364e91c390a	5
cf733b2d5439cdcd7ba97e5a7f10d02cae9e47fa4b8cb981c156a18639559ec8	4
cf73bf3bbc3d4937755023491af2052d2ab9a3ed0989adb80aa3a58b4ebc4c35	4
cf73fcb2e75d618a2ef463fca0d31d74efa7ce920d9e8ca1ef2e4129bed2128d	1
cf81beb57d7ef27277e77e06768dbf9198757d818abc7dccd40736f49ff59a67	1
cf8520d09e54f34bc9154ae18965d6aae155cf927f70b6dbb60f0e927f231e15	1
cf87d8f0f8051671d53199f9c63229df1fb07bac2ac10533fc26d22c089e867e	1
cf8ddc78f9c2cc0399f08df68b156a58588f9c2dea701f4e1cecefc0719f43ee	1
cf965169f0b4913ef5b21820b79ec2b459609a168304effe5331710151393dcf	1
cfa157d146367d1971cae8227e22bb79fda4956f124f2f7a64f563ff91d8f36d	1
cfa191176a873bb790b4da9f34c52ca3737cdec201d50efdeabfdafb4701807c	1
cfa227dca267654adfc0df963f5e7c1c4b76ec5e3ac105669bf393d911b5d3a5	3
cfaa98575d38efd670f52125edd25e55d6c668edaba5a073d870bfe3bdd4acb1	1
cfb92afd24f054c3536d4088e6440c5787bfbe837f7f4f09600e07ac29efdbbf	4
cfbff7b3a7a747daa8c38ec6ebef9a305497ad46cad359f684658467dcb08142	1
cfc2abf5da39b7b5924a728192767607f4b2569cd99b08238df6d526bb21978a	1
cfef276f1681a17d69060214f34cca70a3c34d610346a67928bac4fe15d66576	5
cff28e3340d63c0f62b92bc3674c752a33708bfd360877693ae522e2128f69d8	5
cff8c048610c4e96991ee302b90f1410b8071cd90ced7cf8563258f7e28bbdde	1
cffcd6d3a8a41288e7b9f7b8ff478bb3a455dcddb287d48f0664c15763debb7d	1
d0067157ece0c0444935caaef02a5a775e2b47d72a17823fce2433c368b7f6d1	1
d008c37b75dc6fb13a84975a32d4c9c77d88e7564322901038c0e934a145e2a7	4
d00e80d0c713c73c9b6e3d87bd5bf4181d25891309d66dd754a622f2a18a8878	4
d0100b8a17f9e9697c42f825e4d0d893699b764cbcfa4adc887ffa6543f8ac3c	3
d011944e0901fd396364bd7922cc76fa8a2c8fedd633bcfa162c5912ddb08f85	5
d012c3685528b1b43cb54ace1e2f33edf14656aea3ce07fc436ef9bfb2603bda	4
d01f0a186c5a4ce08725ff7fd6919f1ca079c0e57ab2fec3ba3f2e88abc1b920	5
d02b36e1a091c35fe7469f37ffe322b85482b69574120472a4e3f6b54b66967a	1
d03643f11c4dff442dffb08a694ce7151c023b2dfdcc026f649bfb0f615a28f5	1
d037c2dc06af6513e58abe8201e5f171ff8f8f5b98e7734f9cdf4fbc0cc3a0fc	1
d03bcd8e7bfe36b669265f8ac97d53558aaadb3a7e076efd8d4e33575a35cadb	3
d0503926b00c0e3345bafe34cdbd7050869853b1dbd416dee8b5c7010e447636	2
d052258bdf3cf635054ac324340e6a45a94b9a31bcfbdbbeb0d39458707ec2ad	2
d053677e00e9fbc7bc3378cefc0d1ea480ed0f9b704774b8a3bf09764221717f	3
d06401bb77cb06278ae192ab2ace2cd150d2c5c82e2b9dd3a8a88de83cbc3e09	2
d06827f90c5d4a5f6fb284be066f964a58df566665fa6ee1faf4302d66af711a	1
d07399945f2cec046b6c3b558c30ed6e59717b98562e02e596e91a01348f0e5a	3
d08239711430ee49a9f1702e328073d5b87b78d56a3d559d068a0e956eaea695	1
d084d43002916d18bbd316ea379461258b5e7662bc96cfdceb112c828c46aeae	1
d08ca90f934f6cee15f0aa0e1da936afaa87b77fcf9b1c6e0632899323856790	1
d08fa1bfc56b1e5b5cd0f0534d528ae743f31109be7b74dcef8387afcae194fe	1
d09e6e45275a7c4f4075ed5dfea138fa0c7f14f9027fbcd4ff1a884e7fa02f3b	4
d0a7455556248ca520dfca2589256ab5ec4af529048ef8e2a30e3e6896ec3588	3
d0afeb3b9b03d564b27f94e4c8c485a36df789fb0931c63b9c52ea6dd084490b	1
d0b4854125eb889715595a7002aad4435930483747c524b097d208ee2f790c8b	5
d0b527a082017c36c48d65eb4a5d0039fed2bcde2e0cd2926527330f487c2da0	2
d0b5abf7e3265a6407402d2eddbab09efd1e7c7dc365c588ea6492e3cb2817a7	1
d0b7c46f07e66dbdc7d9a6a0d5c2cb339e6cb52ab7ba12d89f3f00ea0e0cf599	4
d0e0e7fc76eb95349ca9b7227cceffccabb2d8efa533dbc4ac64fd5252efe30a	2
d0e201f6da8a9166320cf019ac0cd119e98a876766bde134428ab61b41eb475e	1
d0e7cd09700e12661be8a861da1c5880f9bd36727d57e8989be68767e0493b73	1
d0fa1c107930953099e5f4d10e3e04c8896d6d471745b17b351983654cdb1421	2
d104a9d1571674cc737abeaf95aa4009ebc2a987f387f830ac2b2df63e5ec55c	5
d10bf5ec0ed4ae22ab4afbf10fd3b0f54ed741f1a7cb91ebc87e664f2728fb13	2
d1120c3b56c2ff64373e3406deeb6dca109979c3944b9d7aa6f115a29522d757	1
d116e3e5200f841e0bb4c4c6f96940587d2f5750a9d4a26f70a4cbbf4ef4085f	1
d117219a92feb4452d64ec34ef4b78ea0aab192257a24e6671d513ba8c169bad	1
d11c78dc0c624b033fdf65605da1c6ce790268a3196cedef80cf1ce7972ec68c	3
d121e4a94d6e36f3c7f0b155c3eb9d7dc025430510f7f1a9c78c0d119b5f93fb	1
d1242af2fcddbff1c889d9f9d7e8ab14950f228634690926fde5a0d97e602c0e	5
d12826daf1f90834b6687da0a7207ea641a138f50b63b2c60f9655ac8740f9b9	1
d12963863884b21352e802c9c9ffb9117f520396d417f4f6dc6ddab990557ea8	5
d13a8a504e9189dd0060f4ec8e85472e6f916dcac6cf49d743e22fcbaebecee6	4
d13c7dd60c20d06288fac38e86b5f4c60062aa7787fba27b1837745c8c139788	5
d153ead00c2158f6b3239f368a85c21bbd29dd30f818352b0e7ad3949e03d3e1	2
d156011ceec15a88e79e1c0b9a8d07467b15b4b65041b856c4c26b8fc78c387b	1
d167300b4ec044a6aa461c97b417acbb9d7bd34d3ea74a988a952276da4660ab	5
d1673c900c7c83332ec38f96de3b2b6b6983c6a21ca6e849222d08f72299b6d6	1
d167b08452c4acedf22ab113774722db2202b81f17f3adad9f80c0f091b6a060	1
d16d69e3734bc1f31a849fb65ad84f0f3c185d50f584b0792137a8a98977611c	5
d17aa00713b513777d47f5ce8f94e4a21729472a564f3322a95615c887aa45ae	2
d17b91773840a560f7bf6063a8746a9b55de1113c2b4024e3154e8c2ea6d8f68	1
d181579fc94c4b7de08dffd71878114bcf02f203165f7dd4bc05cf729e278baf	1
d18b2b3ecf2ec445a2930794763edf17fdfc22c34a17b144c2297d2bd67867d2	5
d197b36868d45c06f9ce63c1fd365295bcf0b5f189608c2d2910d0ce23cb12ef	4
d1a42b5763fb09932e38c9c187865caaad9478c8572d55ae44de2f614a3fa63d	1
d1acb9125172491f46ebe3b04cbeca79d2c580ea3a4137ee63539e3ffb56ac71	3
d1b17709bd1204837db82dd10a9ad3722aa216756fbd56849ebb57fb0f2f57b4	1
d1b463c64a26e8f2d1e000fce8ee6c513a158d60e1ec679a8c17ab01ef7de87e	3
d1bb08aa76e1e06eee5a3febf1d3497e26d2601c0793aa01b01bbcec33d77aaa	4
d1ca622eea736828c0835bb5326c19a8f336531c7eed41880419eb9a9a71c891	4
d1d089736b9dd63c23fdc28deca40f4231a9c10439e79b19cb75e651b5b726fc	1
d1df164a5427829e849b81e803d2e8478c7f4cb95bfd9adb92c15c99e544215c	1
d1e4006c5727857ae71895d3cebc4680599f3cc5a8b0d76c7da56cff1246a666	5
d1e769197984705585aa2b16f35947616dd366669b9b2bbdea677425bceebefe	3
d1ec80f5a67226e452b54aa35e7a8e4f3b9c6e093778a284bbdaf75fed191533	5
d1f1622f69e82d1d7f97fb93d26a37cd59a17180fc7a1dc029237bdd3d9084a6	2
d1f2e1cf3452dc24e26a4b5e36c661e8626acde16904d11287fba2b7f2974557	3
d1f362c17a6e2155d94a250a6b1ef3963e4cfa2f666ebf40f7785e75de6c9553	2
d1fc899f278cdb8cc5b5ce139c10b8a0067dea48b67b2e127f9ca05891149cde	3
d2091f9a512f8f2dd64a6142f4ee7da5c9e7f5997b0329392ab650698aba59e0	1
d20ceb1fed7f9e440e107a0844df4f552cae85899f042b1ef2cb6ebd8594a395	1
d21bfeafdb383c96bbdb496b797405af71d64662e545ffa05e3e5c6fb26a1e3d	2
d2214f5c20330fc30aea387ec9cea8568c6c98c1be54d31b9ce6085d6c0c2da8	4
d2252c7d9caa215f3a43885cec15278ca157c28b0cdbafd6eb7710a9d035a43f	5
d22cd1f9793f6ce700b3f819883460d499fb8f380b7a7c491dfc132b1cb2e94b	1
d23023de2b307c87e5c3a8b448ecbe7dbec3c54e1d3faf22094309a6a6922b8a	2
d23a0ab58b56faa02e408496d66e9d9df147c162cdd9522618d148b1a5648e56	5
d24845313dcc96c6ef4d762c93e0b8a5b53044ae4cb772e2ca396b0b66c9bd45	1
d2494cabe0c7bfef133bf31e26773a1547f12b293f9377a99c3d63166f2d446e	2
d24d0960ca2140bac56e7118c509e0ae6e30e3a3a49a236d764ce4f2150aa1f0	1
d25448ea1d3eabf942a930110f878cb5a4c2459b116ddbd762dfae1aab2fdd56	1
d25c4e1bcc5a0f80e5dee17fe05f3fea80f95fe30ff788a1c202f3b5b903940b	1
d25d4068a5fc29a96e074bc77a9cc5a51ba3c1da2960f4c02fcb5d24c7148837	1
d262b334ac35a6c81fc84db5f362bd016d264942461ad554fab73f1e12d26974	1
d264d5f13d78c2e583b34155632052a697df60c53ef85592153d67c9dc02f53d	3
d264f140acdff5cab86b98f354aaa430b32d20ad3f89a06ced642e863123cdae	1
d279b957adfebacc3ea386f6ce506231e685ec783274e2eed7da33934c5febc0	3
d27b9d0a00d4512401971d842b6c6032963770bb85da78b9aee14e1ef3d1271a	4
d2860a4a530c7caaa3904f322f240c5bac21eebb3042ce679faab7c3a187ca71	1
d28ae44e903ecfdea62cb9765f34743118a4652f029fb5260a9c86450e549ac9	5
d28e1a853f813a163a8d3fdbad298139095c602634713fcf3a0e576d6bd47d22	5
d28f458b4366db558c2eb68fbf8e02839bfd9b618a6dd7181c699b98a29dce3a	1
d28ffe4ade0726b4dcafee722899bd083d574b36a6534f18c26cab1dddf7e3ae	1
d294e5ce03de8cce21ab4f39ad8e82c43c976d6fdaa93d182e828e25acd50d35	3
d2998057aa2c83ee4d35e63967d1c34b00b73f3ff0963dd41331c3848f33a691	4
d29d5eb87f71905a24c6c8e78a74d37dbbc0afd366b7ffa78da3bb5840ec5461	1
d2ac499bf6af21f283a28bc47886d587b1a347c50567b2cfdf6ba89e5283693b	4
d2afd379c970e494f2618fef25e366fb662f940f1fda562edae44bcfd8871e79	5
d2b5a749fc84d1405377fba8e23147465804db5b45376a933c6b4f8b549aff24	1
d2b87b7f1050f0db28843791bc3af005c0e8134f3546c26d188b731682f73362	2
d2bc6efbc2fb0b085f1bd64ec0ae31d6fd0c9fe50f5332a7693e233b808de899	2
d2bc9b91ed3760ddf6e5767dfa7f6ed9bf356b15c7cec4869fcbc0e6b7479661	1
d2de2704f3e492227213d335764db7d41a8f114b2f4f354eb2075a75cf60b657	5
d2e8e064ec3161f4bae4062bf03459a6937baa6776c473b50fd4f7081b23dbf9	1
d2ef156dc58e4a86a8dc1aa1f578c3ce702149053bfa18c9d76810bdeb0de165	3
d2f4ff60caa73694808e84f423b88a306d9f9e0e0ccc2e705f5bed6ced9b4501	3
d2fc9a6d11f5a277a22585e6268072e38d1d93194037efb8621bf6b04c98284d	5
d30f5fb48136186d42c38a49bbebeee6138849650a1fc9d50dc7dc6a48d56caf	1
d314eb0179b474e14975b5c8984beb730d383a60b60da5362d871c2d6d39f515	5
d318fe187521d4b1c3d0b8719adedead263fe779375c8004892a27705c6f559d	2
d325f409cf4b1bb6b42e8b34302ad40da6da2392af6d49929881670de6dc825f	1
d33126c6ad0f6086de5258a8144ba3db6c0dc211f0e9149cac44d22f8fd22c4a	3
d333fe17da0a7c8c9325798c193e8fb36c107a69f03cf680b2e979a7c590ffb5	5
d3353b7e49c3fef3a23be361a73b3c747fd64a9af0a0099448c784fd0dd70938	1
d3362324eabb802bd6b6681c569a9fb05436c9f9565c3b78b7429a793ecd9371	2
d336c251dd58621935ffa56528a94a623af3d6f5d0b1987ef0fd7baa48683528	5
d339a74794d4011c634977e30540c5c95575d1d086ca4b1af3f23a189ab4ab79	2
d33eb0d37dfcde1b91266495833f7921c080e1a80b4da58ae09817bc215358c0	1
d34b4814abecce71dbf65691d61ff3bf29ae5303b2f0b2619d6538366f497684	5
d3585d470a4dbde2af489684e2398810049877a9fdf7f51e15f857902f2a3dfa	1
d35b04b73fb246941a801298177efc2a091ed62ac7ecee0147359259b33151c5	1
d35e37784268eaeff0b1db51ba4cf9c3ff816cebe60744f6d8ba4f56a2e0ca93	5
d361135f8b03191a991ea4f5329a928a8e76adc3fbcb473d30b2be704b13cc5f	3
d3675f167f03c25a3a8179cf1a9c51be1ce1690ec2afc77d5d2dacfb0960b321	1
d36a9ce9bab41af576a7e03d31e0a2ebdff40f82788e14853bcdb443435217ac	1
d3702ca72ad0964b07d748f94357643f795d04f5d53ebe5ea7560a7e1e9c0fcd	2
d370b9b58a50ed95593b07d340c1686bbc4f04ab4ac1bbabd291d2ee0e4b055e	1
d375047f27224b1fff9537bd622b0fc69c7863c6ce8cfbfa3d5b67abcbe71a38	5
d38428694796ead347c260b2de18bb006e24d2568108d0e187296d217991f8e4	1
d38646484241d7f3c8316607803ca480278aefa58b4ec7cd44d24be24f370d8e	5
d388821c7fb520a94cf7edaa61a3081555ec0aa464a2350608aa6c11fb52dcdd	2
d38b8f6cb9dbaf7223d198d9e4b99dbc0e079c56a674c41eb36bfe481ab280df	5
d38d24fd877e726a71c07ac8a914d456b007fe052abd5b7c637ee3ef3c51b6c5	5
d394f47382aa757232cee79029a0d9a001fcc143160e2d0466f1e354e1c8c440	5
d39545d6b8c5efa6f18a2c1710fd6c472f6f34601ebd8642a0a908760f98a260	5
d39728fef1ccb6de83f97f51a0ccc9ec53b92ad76c3eb4fde95ceeeaa2f6c9ab	1
d39c6dba6dd2ec33182cc60621f7a4c60f21b8568763e420d08459020282a205	1
d3a5d6e690fa7a98980dcd69b125aaf581fdcb2138c7ac4dadff9c3c0e877ce7	2
d3a92cf60ab87a27930215ccf38e814b816caaf75ebe60976291a7c4b98ed266	5
d3aca9fa2842d8ffccf2a6a2dde8cbd241dd9eed2d22bbe5d66a331256db0868	3
d3b817039caab8b7df2fafc6e92e0994daa531ee1ab8b47b030b995a45c0bd1a	1
d3c2ee64fe1756af00ef374da0ab2643677deaed64974c9736e09273478559c0	3
d3c9d9559829eb12f8d55fa9f21f773fd0f5172f7fc0d98c36d06e0c80581f27	2
d3d94aa776aff329e73e57d781db68272eebfc4911bb4a6237145fe9c78e54c8	1
d3e40a7df51e18efad25ba8fb41c0ed776c2f97ea6d285e4097cb261490b9d26	1
d3e986c0663d47e7aa18f97ad8fff817527118d4943b8f558d25bde3b7e730c3	1
d3eaa025012d10901e42ddd08ae74a199248289fd7179e46ace7e0d5a4c1d8b7	1
d3f283dff796d09192b2a98e519df68ba7c6d5875846561b25055bd67ee013dd	4
d3fd61767651a7546add739275b67a131e3d5a9aca1a766b9ec14eb7767b99cb	2
d408532338199f3893064a0ee327fdb16baf1d1efcb41fb08201c009d53f7c24	5
d414f5b530a9e3f815bfa72c32379db9bc264c116eca9ce927b807d9f7b2dab2	1
d41830ac3ae14e84b17e86734c0a615d22e5e7e0b521fec3ceab2c92677918d3	4
d41ebb0324017ca6f0f11d8939beb273750244edbda116d15179a71fb918bf67	2
d4292384036538ba54b158ea854ca546f36a5324849a0a8dec92f36e0ad91b1a	3
d43fd9d3d0b52b6ba047385edf8d2f73100c1def1c22048eec92c3a0400ba4d5	4
d448a8483293379169a6ed0130134c2d19b1cd01cd700ce7b49b5f5c2a598ad4	2
d4494461c0f62f209a6a626d632383fb679d1acffb71f1b2ea86759404c72c22	2
d44d593e4dbe61565a36a35f557fdb92e6660a5346ac1a42279d4e68378d879b	2
d45cf1148f4b9f11a82de57c5fb50658f20dea2cdbdc5693dde0c6436f59c2fb	1
d45d1f8e4ef09f0f2e1f221c0996a1cf12f0d0fd6d936bf13c350d569e1c12e3	2
d45f0686cc6493f180df1569525925b5a4c553467c238ea3f27dd146da0bfb94	3
d460ef39f82fe7be79d102c9b0a2183d684bcc66ace07f1d598acf9d7222ce5b	5
d4658a5ad9dc63115bd598862c7274e47b0aad30830c0f556872b0d2d4d79a7b	5
d47606fca3fea7365594ab31c20b95b7d4f375fa6f5a7dbabd8abef41acbca84	4
d47b9ca7c4be8b29a8596a85dbfc25a85a8ed807aa74d815e827992aaf7440e9	5
d482d4b63ea0d43d1f930a2e791080873cb06c5e3a36ece22d4343a01fa3eeb9	4
d484bc9b0dd7b4dd164c78b1beab3c32e86dc7c15c6fe5b088e4740e6873d9b3	1
d48e7c96a95372c4333a21ae5f0f6377b3cfc97e22c4a831e3e4fef5979512dd	1
d4975e248624b908e9b28959c80ca0e120278005d19ad6e54cadf7980b0a7f5e	1
d49b2796e5fa374310a1cae4b7fc7e15a24cac5fdee1b4da9b8412b143cb5fe8	1
d49b8250d2f8f346f0c8c031fbd36e9a97658943ad60e5e1d58464a80763fb93	4
d49d7e4e453f3a4ce880b9f7e49f438860c85a01f3687a8abc4c1dec16c358f8	2
d4a54cb11bd5870c29ec4350b4167c8c3473111c9ef6f560f34b43e1f317189a	1
d4a87162b7edb9f15f59568791131050c97ef6a7b93b9fe81bd76a06a7c46443	3
d4aa07edd0a09819804c6cb7edfa0f15710b95483e520c0bca12e717d8c5cb9c	1
d4aaf8a4b973644a152730a3bc0e7ed927ae7abbdbea4a724c27804c8635f4fb	1
d4b32630fc66c6eef4a248c08e6e1967df18e73981dd89d7c1d76cdc2802c66b	1
d4b75599befb015db008a23cd6d8ac63724d6cde95b97381f7d45dd7ef3d3eea	1
d4bdd86188c8552b4c0db5ff81e20e8a20a2e2beb9aa1acdb5ceba40f9370bb2	3
d4c90eeb15edf82f6d441b6ab14d4f51c5e99825b83f9a01f032a2c1b8f9532f	3
d4ce7bf01eec91fabc384891aa5f6d1b820a352872e4f1d0a89741b3857a851e	1
d4cecfafb9bfdb76c61ba0625f505917e413cfa76de07b2d85bcc3b944401890	1
d4d0705326086f69c526e8094515e0c6190ffee5564008786016da54b8f4b32e	5
d4ddc57b2626b38f54ca11e3f498d781e14a9fa6cd79eded362a8b2c4cb98f51	1
d4eda459836e25c4635f375d52cde5af1b868997ed91b8bc3e20cbc80a6a7b54	1
d4f85c2854a7c82070806bb737954f4a8967e4ca3aadabfe827f8a02c8ffa17f	5
d5064b3c2c9a1af991ccd018bfd5176b3eb8ec4dcfa74b9cf16d40d3aa8621da	5
d5139a6c117d2a9540ca4d60ebfb14d9873135fa17b02bc47d138c61b1b3c626	3
d51deb6976c405a75cd7bdd10642cb4e4f045983831d0dbaecc5d7864f8fc38d	1
d52690219a4bedff09f1e0e146d18d3b41d728da52295c3279d5fb34f7869e73	4
d52812daa95c8c71a351fb21b2a5fdf7795c740fa9db665e639124fcbe96c93c	4
d52b634d5cedb6a788b841f53e33f5aa245d6639f3e086835cf366b56b2525df	4
d52c3dda22594e946fe9a601ca56ec4d8e074f326d4a9138eac3693904ee6565	1
d52cc6f8685885fcd57c43cba274635a0d78cbec1ed27dc7f8d7e5043ce89ed4	5
d537711e279b19bf6f349ac481e4ce5e469b734ff9e5f4e282022f3f5e3fb6c0	1
d53a99ab71ff127f95451eb32b466bdaa0510242e418417f638de1810b77530c	1
d53d9774d680e30e55d30ba210390e3eb7ceef19f74fe686e1b9c6f253241cd1	2
d5420635fec018d60a29a1b24942895318f52981322da9e3f879d88ed9f9c773	3
d549284947079866b3f20a136037fca9b84a40c0b80332ee3858255fa237fc4f	1
d54a6ff0ebb9d48d58ddd2c133ba0c02c636d1bfd5a4b950f0ac5e666f7d7ee6	3
d55a95162beec9c4cf8ddc225ff48faffd869433b1553061398b8f8d3014a066	2
d55c4e6f37653b5f6347622321397f1a288071096e05eda38097c8b89b2588f6	1
d55d8b0048f00d5bd8a9afe88f8bba3f77dd6ad4e6799d2bc788de2dfb680b31	1
d567120c5f148a653ee0c62cee28a1e610ed5ca3ed4c090d005aa5829b4e0a15	5
d5677b32a8d846b73dfb95090c956e6958f4b3aaf37c160880b324c4b175cf2e	1
d56d05a40cbafcd1b314bdbb9d2f4185c6c594fd1fc6ab7bb28ba8bbe334c343	1
d5725c2fc274176a14924e22f28d34fa6309e3fb97e4a563d21ccbe24954b3af	1
d57d04ddbed0322ed30988cddd4cddd109fd31f3048c3ebdce822c1c9333cd2f	1
d57d63d00033a646ec437b780e28f895d71994e74f4c38fc7bd3749ec41c812b	5
d581411f779b513c70510204127ca70e08be3d55a5ce9fd614eb39a06beed58a	1
d58bd063ea6153b59b0b2f5fcbc78f57023f6606057a0d0b839adf474188522f	5
d59870aef6e6f1479bbeaf3a9cdee9438e95e75251493c35b6de4e6e72d35bf8	1
d59d8b208a69270e0dde843a4f68c1a45d0ce79cfba197064ea6fe58bc51d2c5	1
d59e13592f4192f33a4a4102dea935c0857497be8053b771234d6e6ffcc9a355	4
d5a1c6fb0480f0ab9b65445476cc89616566f884f812dd59774057a2793f643b	1
d5a28c9cb19aa98017f2cc7956cb4afdb8762ab3a80d1b1ec68a0d730366c3ef	5
d5a294f3d6b44ef381abf3c93fd65cd03300c8daff71a712468a1ebea1a78bc5	3
d5a47248a3153424d6427cf755b9664295d8b3426757db5771281d13c70270dc	3
d5a4f1b349c0a1db35810bf4d9dbb94cbce70ecb68e723d16f9e06e20c69f17b	5
d5aa620ef298fe79389f14833feeab35724ff1e8e443d3d580e397fcbea9d163	5
d5ad735d50e9306d8423eb5534d9f9de951a657fd712d989389e2e6ddff5890f	1
d5b83619b82f0475ea515765a61e05dd9c7d5222b9abcbd384cc3f6a22ddbf56	5
d5b93226f6a65e59685780409c5b813b536c205fd858686942cc4ee2f1111c50	5
d5bfc8ec7559844c481da12a6ed571a4ceaeef9fb4b5c1cf04ea7cbba5abc7cb	2
d5c94c7ea556bb18acdd370b849292b59a3a97f27169b11ca06ea4e83145d659	5
d5cce68a2fddd1d927f6f35b228a62673e325f8be43973fe45d91f634b8f4c5d	5
d5cd62b7cf8890c6cb0b23331a62d1ec2ec0a7e42a4d9822d46500716870ba40	5
d5cf91b1dc87020f48a64ff8f7cb139bde43c166b183ac10aff935730026b74f	1
d5d1b620ecd0c7a8dbcb04970e8e49de7c3422b14081d9d2154c61d6acede1b3	1
d5d2ea78932cdc22f7698a21cbdf20f44d6ef78ee8b75dda3b8852681f5488b5	5
d5e326298ac1bc5edae1a69055dc4338ca24dcbb1f87b68aab9b6294f2c04a66	3
d5e75ad951b7dee3faa9e5485a855505dda625f27f1960d56d799c420d24f434	4
d5ea39b97840ebe36576f0d5dc5f9c1d7df250a1b33e37d937e9ddb9f2d394db	1
d5f190ecd8ee64b7d41784535a6fb7c8ec92649c05442303d352ba03143b79e6	1
d5f88312c446b9234bffc9ddae4f2428f2c81361a407edba4b7a5401cced7f05	5
d6002f7beb06782444646b1ca70524806274d3329140c8502ac4488b22b274e4	5
d6088524302ad0081f9aa9ab0771580e9470f808529e41bdaa1885fd6d59d3d9	1
d609bc42e82a0753f3803c0a9fd75de1431e2cb40ecf05bf813abb6eba415acc	3
d6148641b2b32b014f55fdbb41d552f7a372f0f9b3a0d14570fc03a2131a3273	4
d6165094591460385377a71579d6653407c268e5ecd8f49cf5dd6a365a44f1e9	1
d625d323fd7704f6693181122f36b5a0c93b2cc74380f5b652265da883bf49f7	5
d63bfe3586cb40bba80f19ebd98a0562f1e10975e6e8f3edf7faf16ca90864f5	5
d64ce79fbc3390e1fab5b89954de657ecbbf9773ca965a609b19559da5c51202	1
d653d044a3956126cecd5580c00799124b8cded9a483199821e0e8879770bffd	1
d654187eb7277127c3f65a6d719f9fd0bd62928a75b4ad73b62ad8d7e870b903	5
d658adb1d09d9f39830485bff015f745dd682b4c71bc4916fdc40b4249a00901	5
d65d760cb0e770d87b61a826cf214124d66b824dca08ab373331e85ea1f8a943	1
d664632cfb0112114deb447ddb670488a901c856b99860d6b2deb7a6842c9c46	3
d6679d77e02750593b0a5156ff8e280c9b319192af931bf114757a285ad10464	5
d676cc7d2a647712f112d79a6927bb25e674870787a4aeb60aa49eb042d2e4d8	2
d67a1dcf649c552ca81323b75dbe4f895d0e0fc31a83f5e0b20130c5e4d82f02	2
d685a89cc00d1290f0812b03c6e9e93b666e8591f3e0b1b9c04c0bf3906fff90	5
d687298438ee474178c52116fa74f0c72a203f42bb83409fd9bc8d6d9e0317c5	5
d6903095cafa3880b3bee51d683fea9a11f6880110aa9d030fbab2b3ada56a99	2
d6976754d627636ffba3762988704d7792eb8fa1956a9bd20c4ac3595d24e1b6	5
d698f7f68dc424f9bcaa9286d38460d9d5dfdabfdd2048c6300dce9eacfb4837	2
d6ae7bb511a8b75668131deb20b34300d52a5c6c02f7a1b682faffbe5de7a547	5
d6d00dcb8512b53560d946f2935c9af0a2cd5ceec6feace10a1e5b5f36d43c7a	3
d6e31b01556f770037106d9d6e3c555db1398c2ec53566df4420d8f26336409c	5
d6e4a6b4f83faaa76b79845c7073f86225f665a99fa80726f1c800a435e6cfa4	5
d6e7a84772047224870a738fbc2b70352de0e01d8156cf16ed5bd834d6d0914e	1
d6e893772e9b377ec350eb69d09ed5081bf1a747ef139c1a23be0065384ac0ad	3
d6f9633348e4fbc220759efb42340f9dd7ea11d424d990ee88750b27f7405d82	4
d7016e6e7b5e00a63889419d99bf95a6b499c980484379d56269aa05a3c5af51	2
d70649b6719e32ef72fc02d942d55989c8815a9d6fdfb18fa12562b403982bcd	3
d706588bc03da85a95c8fb2433461c230fa577300d4e80dfe7bc377fb5ba3ad6	2
d710dc6c9ce652c1b361645359378c7b8ae6f401bc1fd1b049cc9c35af4b45a8	1
d71a7d40b2fad67f57e361e785160558a71c04bccb8c3685ba653da2bd9634f3	3
d71c4e5127c7913e0d81b34e991899d1781f2154ba24ff2c7aaacb84f82fef58	4
d7204ffbc6a540ab03ce6e53b8b59ed563958588fed9f946e4817c87a0383bca	3
d722db2530ae294d3d0233e293693b314ff7b643f0c767be6279ea9a7ac4bb45	1
d72676cbf1816bab185f73faada1edcd06cfe36aba66118e73d3298e27603193	2
d728edd500bd10bc34997eae29b9fbdd53fb35ba853b492f895a99d7bf22d76c	2
d7374ec1b3f65d770604931d8017f0497b42d8f243cd64135752b70ffda04af5	4
d73f0a5e51d408130ab94814370eb5dbc2aa982eaca574828d1c82fc912a79d5	3
d7414ff341d2289312af9bfc119f53261b76ba2fdaba25d23ca0dc648bce3b28	4
d7518c619628c5826d38c59cbef93be57883370125f019bf289b8da1affd3915	1
d751b1fc2d57c98019adb5e4e550a0c529e93e83f7f85dfeb6fb9375d695f2e5	1
d752da0a0e78cfebe938eb653bde188cef7396b78b364100e4566502b5d18472	1
d7576e270e95dba828155f75cc0a78017fcc069fe10d19ce5cc8e95138cf5c2a	2
d75c48d63d867db37b12244172f5b4919765c25df6acfe725ee08ee7573e95c8	2
d7629877608b8b85329ff44474df411172ad8a36aaee2a05376f3f3eac960b38	1
d76d7be1157c278c3c2b0e7a49a9baf2cbdd8b5da00f664bbcf16d4c8ba2d22e	1
d76e164e79f47291a5c23d5d7b092a239e053b1e785fdd9e10940e520f7a2dd9	3
d76f952309abdcadfcd9a8210edc5914c3561b1beb8804a0fdae0e438507d3fe	5
d7781ff5af1c9d2660b863bd59d4e51860ce3be0ce6f4fba9884e04928af0cb5	2
d778f63f9506d96a26ec6ed7101458f77c7bcf271f347a2f923f562a10ea4681	5
d77d9976c31ed10097c23948366aea53d36d48e8ce0a14baa13f315b9dad9c2f	1
d7815113b6811292eea873da3034aebe80e05d9568b48508f9fbc368461d3b7d	2
d78997f26ecc2260b089a8c91801b25aad3ceca935d8761fa527f74ed37e9a36	5
d78c4c176443eb39b017c7b3da6b439e2a74b71de4838c87e49af399c9a9cbed	4
d79050c646be54f4175862aafb3c2e010895b5603ddd8ce36d10c5213b4681a4	1
d79201b95c54a7b1fd08112eb18f15c193fbcf3cee42e594597d8c22e9697488	1
d792d0e9e44904fc9ed5db0bcbdaa3eecf0ddb506d5cabb4da18ab696405e7ae	2
d79a46217db5f5b6c0082f891697f6f6409de038776bfe01e8b2e6dd2a86c85c	5
d7a33734fc24b8211976b5b8f8c53c2ad8bd44ef487036c04f76f24e7cb1a725	1
d7aba2ab8497b14ab169321bdfcbae7a9146238c4f0a3066525b391d11de6123	3
d7adc701ebf357973d66a09074a636c912da4db47ec69ded480f856f5cd01b1d	5
d7ae0ae1c4550382de8c86afbc566c47e388440f74003e0e65cc69bd7d2dde0d	4
d7afb6fedea96efceaa3c0f0fbdf8342cc50581e8a6831473b21b8a515ec4e88	3
d7c6a3320a7330b13a8aa0cfd6a240638289053f54faef7514bb8c3807a701f5	1
d7c76c6a38fd5731b958537adc8fd71c93c7c5fcc6b2b42da9e94944e60cd890	5
d7c80a6bf9f533287538ac48bf88213fcbf795e0317a72cc2722ae5e26fd9d13	1
d7cad63726282c1126ade1fac00e84ddbf8a36327b177f5c8066c21b8320fa7a	1
d7cc3796f2cef65673b207df55a764e0c80483233922de107d1d4dd522136eb2	4
d7cd26e1adfc7af4823b794b56b731f37851c139a18c16d8fc5a287c459055ec	1
d7d3e1eaba8b9e436339b6b910b9bc279b2664d259622e1b3aa4710d4af77b74	3
d7d45cf57e0c75a94a7268e8bdfc09a01f46ee232f87edb1fb79119b03a1830f	4
d7e0f2cd3c8f0568ace11abeb02bb7329163b4409fc7d131d47da1e5098e8e9f	3
d7ed18e3ba77e5d4d4183dd0ddd5466a6aec2bd587a88ad41a05f85042079c14	3
d7ef0713340a7aa0693bf73e93666f5e39851bb956826c7a0f217ec915106b84	4
d7fb582eb9a4569bf013275dba7bbabc5dcd4e280d2942403ef37d82ad60f2d7	2
d7fbb52648348e6ab3d6a7ed9be462f0406b4646912bf24273b37d31b0e23fb8	5
d801e0b1fe11968f976f9608264071454cd92ba5e9f35c196ef6062d0249cbec	1
d80290d4692ddfba75562433b18eb1978485935f4df8f033cb24eda821517cbc	1
d802a14e2398840afda469e7c37cbe05e85b7f0d00dd254374b633ceebb6862d	2
d804c8c3aa0082bf70efcff715362569ffd5f7ded58c0b764b0f6413c0fad24d	3
d807232090bf8592525172880b7a7aa2cd514aad25ff7cfdb8458a7133143ab9	1
d80b97670ba38a0e121a831ad2ce50f920110e64bc122bc478fb5b0ca786c838	5
d814c74192fbbe4095930e7411421124d86b36a9a1bef97c1bbe6e33707715b5	1
d82bc8c949cd2c094d05dd8a7bcbe02a1bb3b0fdd9276eef3c2b0a22f808b53d	1
d82d6230ead4f95e4bec82585d1f90fd8c4654f57e818943d6f5cc4f4b92ea4c	5
d830b5623e28096c7829b9f2f338f8f15d229474b8abde0aedd3e156a591a379	2
d8398d96fa63dbb329536f0f8859f66edc7a4d6816f5ec4edb5391997adc2662	5
d83a3bb1554973416671cca309a8fd1f130dae262d1a671d40d9626f820ee935	5
d83f0d72c6eaaf3f66b6869fe2cf6465b90b1717f4995fe0e3ddcc639c867a32	1
d842b605460af95aab7b3c5f643fab7f5ed658df19047bca2b57770442b8a5ce	3
d845ee0e011a4e4cf8aadc7df09efc699ae78e04c726d7ceff6ec3e2d7e9a2c2	5
d8465db01a07965872e94661b8481d3c00ff53ddd0fcee66360e9453a5a7b224	5
d84ec80315eeefd08bbe334b16d2ce209bf51f1e3f249c2f42675a982d03d507	1
d8539b3450138ac07c4ef8ac6a1dabecc952d196785deeb518226f6db2a92a37	1
d854122b9ca34a243889fe6de783b8943fa490ccc479ee4f8cea4d3dc78e5ab5	1
d855192a29db14e52a865eb679c4693c16478e925744a5d8a71f4f1c31d9d8e7	5
d85cf524a8b7caada763707058d746bd309a105f252d8a5b2381ffac1f4c6fac	3
d868939ac7ea5b2031b6e6d3efd60d5a6f6b8bd76fdebd8a9679a9b0ce0b3ea2	3
d875af8f8a1d454744c92e865313627fbbf80e0c3e81e76a87d19b8694253474	1
d87733ea8fd47bab39a3949e310c77c87a117b31d96ad3c91ac26c6dce58b75b	1
d87e83c5dd6b5ec830697fbe3107226bec5dd0953ddfd6327f7dd196256d7c41	3
d8832874ee11395a5bac0843bf1fba2e538d4d3366f08c4bfbf20db421181461	5
d8856d76b6f5e397fd0521698c262804556a7a062baeeb65fdf2335cd6d54ff5	1
d886323b82331980df7f753d69dd622f366f87f8609fee7727aae596dc5214a8	5
d889c78697d8fb964833c70f100437979a3aafca242934d5eea86be05cea6240	5
d88b80736be954c94d8096578308e0c3a36acd1c7d645dea6a488d6640e673df	2
d8922039e4db44a38398f6eefcb105caffc616a62cfd28312e2d455069286dac	1
d89686d4744ce5fada912fdf6ebe8599fbcac5d7843e331a15b95bc1776e2fd9	4
d8998643e296b79bf6724c1e6dd637a81e29f457046118205cd18e4d2f4dc292	1
d8ab6c9a53a7f80d6b0a600eea907ffc5f9aac7cdb740465bd142831ce6f15e6	5
d8adb45f31283e4211d7597c506fa6d89d2dc9388e0e1992165195262f384dc3	1
d8b0804641d538197f27ed82ca3e5ffc2b48baa49825df8d9081ffe93b7b64db	4
d8b3fe2b7f948606270f3ea5d84ef594432ed5e41110d8eef1c1fa532dc92306	1
d8b57d4801de76cfba4b9ef29d21ab21318f36770beaf436d3a2b134a4d3102b	5
d8b9bd252f3681af7661b54d02a641fd49651b5ca913a2d39037b333553354f0	4
d8c731b6a7de851f55766c804f35b4f6d9ae290dafa01bfeb782b8e1bf12d2e0	5
d8df8376383b99255a9cee9d6d49411bdca805b55b7744be8aef77261c27ebca	3
d8e11686235ec6e4a1c01d2d10e7ae3ae32f72eca26001fb8279b0004b5e59d2	1
d8eb8c8e245a103d5fccc61f1d717e9b732eebfc2ba37658c3b784fbdc09b8f6	4
d8f04547c85900f6fdde278eabfb0e88d4730e64ada113977f32ab08eafed40a	1
d8f8f589e6d7312d03ebc2c9a5d12694e0c2bb7d22232deb9c61d61f16821a89	5
d900310fda9547efb068b8aecc655207319687f6b4db7dc4f5cefc6e046a7095	3
d90077a8ceaeef8f82d79c6c96fa8c29b3fa62869c46deaca008be9e1a33d6c2	1
d9063538e4835491c171244e438bc95687dfffba2f623c9356fe7b32af4d8d6f	1
d90bc477828d699e7821faf4002f4b45007cec475418321f849db514b9b042ed	1
d91ad3d02d3ae11285f5033c8c8b0d09535501be96050b1c08819b795811b103	2
d91df7425ecaf99a580d988f512a0ca61d87fe939ded5045ac7a2aa57ebe4940	4
d91ef5e83a6182977caaaf47e6e6e741d710cbfc2b3ad3c0d675438eb7ab4229	5
d92629187830fa80a4a93ec021cd2879174f47a2b72f2dc6da22a54e9f504913	3
d92ed2154827df9f52816efffab0ef8d20bd6c9edfc5fc7129c5174304b6c310	3
d932ef615a1abe9cccd99c31fbee3b2d532cd26d893c05d9c3286bac182d472e	2
d944eb08fc95a9fd2e352f479d5f82c2c061d2fdcb43fba7d606d0691c12bab4	4
d94a0af54ac92d779dd2054eb27074078b22cac0fa300dc729ffb8965a444797	5
d94e5f7fad29bf01089fb6ee554bbe1913ef2dba590f7ea592cf1c55c4e5cf4f	5
d956e6bcd4f0dfbd85bb0b1fb95e10bdccd63ac3e450273cccac329110fd017c	1
d95d99e3f0abc27b111fced6ca79f393bd9dfe4a4e4ef4984e11e13774e33c9b	1
d95e8f3838fbe66457d9268bfbff90e36410e5d1836ef3b361c0165126c36d2c	2
d9607c871def37ad2662285237c147dfe1a40e3960a58fbe906bd6e58a894ad5	5
d963683ba42e7601ff1b25d023430f8c029c0d186e4eecc5c4b89b340478381e	1
d96b20d474ae78d4288fe47df556ecb5c44f8409fd99960e021446c45e00dbf6	1
d96b7a0af677e01bc059c236939c3a1f471137a75f809a1bb1fae24e91ff3173	3
d97245b72a7b84017585746000e04beb37b206d7d8d8dd6fda59289e3b426ef3	3
d977b62815ea8d5de39dd3a504e4fd54f37b6950d71a49efa4ffaece0d7ca836	1
d9782d24e4d7ae445e7cb567073e8b57758aa23bdb96f4e5d6fa856d82cce21a	3
d97db3c11dd9264cd3decb2e1b75968eac7e744a0a96f74f155c4dfd30f4b346	1
d97f49df4c3cb3a7e12bfa8cf1c1c6e58750d85a4f301a268241cde5919bc249	5
d9800efcd1fa732adf7504b5c0131fc04cc694f2472ead641275b415387d5cda	3
d98031936072780266f3e5524aadc4e2abfb475c894a116703260ff6ab4c81a4	1
d98757af230173644560b0a6192d225ba727be4c0735958ac1c8cf5420941918	3
d98af2b72e19c71259a0e000a23965ff316506297f6183b30b3e7f81c353a7c4	1
d98d80ba71d8522d47bf2e9920bd9980018f7ac293202d1ce2af1373f7be0c83	1
d99279dc4449db277e70c2d35f6eac80419da5aa14b47fccbb90af96c4dfb07b	5
d9976d35be7572340058ab22dc3c71c5f8dfecefd6ed4fe195e764ca76a402c2	1
d9a129921049c3eb2beebdce2a921d8aaff7d54cb4beaf5b428d3cc74ce45d82	3
d9a19eee50e5d99fe9f7b55b3d2ba6d9e3a13d198e595ed39e2dfa3fe379911f	2
d9aa212163319898abea543780621ea6d29d36a1b36781c63eaea3561cc8c188	4
d9aa4c2b8e94f8ab73751b7f3a1fdd5b820c6c05a06f233ad0e0cfbd339a5236	5
d9b080ee7d7ea4f1edaab4b2dc8b3b9283cd130753e64835dab9ad74a4a7a10c	2
d9b4b1511a7579a44d437cad0e55a762f28fafa6ef9c1267b863860d3a07c5b3	5
d9ba5c325dc2cba97bdded900ec11590294411ace07de9ca4a1b6030e397d724	3
d9cd1955a9b8fecd4a30ca38302f78eb2d504dc6b8a71ee9ba2e5fe9c80f3d52	2
d9d3b676c23afff38d0a67bd14dd4e73f47fe614328d3ace1f3ffb73738bb25b	5
d9d3cd9d62ee5187c0d4a574fefad616a3da27b635acd17a50ee9dceee97a3f0	4
d9e1004288af9a42b23d8ebfab20249859c50f35670bcb953a3c98981389b4bf	5
d9e45ed9f74afebe9a293d11da4a59c57778491479381d1653e79a1e8b3f086e	4
d9e49d64e78556e163de775da57b738faa6bfc38eec1a3ee4d618cd5845dea5a	4
d9ec98236c2edaa1e8f033e15580731e78eaf521adf1a744402e8744af5a8112	2
d9ec9af9f6465d454b19fa2380fccd7aa8e09b5eb5f108f295d8f1d7f4929f5d	5
d9f3c190c19d96916d4d8e040fa50c7627e54a1de9bf1f6843895a63be498462	1
d9f4cd1d39a478d76ccafd3cc93ee40a34f521f0987c0061689bb2d37e52d119	1
da095f185c507b8102806110b8c36f947b9480865988597b76921dc0a331b8d2	3
da0cd2b2d5e0efbe334a6c392ccb40d1527acb7b69d9134e3be1c7eceb61f038	5
da0ceca47b27a68b86661a4527f9b752cb903895180f8d5bb9861204254f9dbf	1
da134c89c5a37a05378f934ed5318b7c2236bc0217250bd04f2fc4a51d9df6c7	2
da198476e8db76319c2a8642473b0df83a27d27c8f9c74ea9a6a609176114562	1
da1b1bf5e41e2e51527ee1b8b88e7cf027911ab1ab7412558296a7f5f39d3937	4
da24e4b3bf91f65e6976a694a506b6b5363caed3ee101044687f0fe7d044083f	1
da2a563c60103994734bf7c90b6ca874817f1474fb8ad749f8653ebcd0905bb9	3
da2cf1f615ebe6e6721f9cefd19bb77f3db351d2cbd663741e2a4f114c3c640d	5
da33d5fa475799f3087b181082cc5b6d943543a2f3e43c6adea1962555d3840a	1
da34c5644c69206c4e77b5834ce60f6a6bc59c955fc69d77d481cb4323a24f64	1
da37def85d7fac5ffde01ed053be6dd18fa2ffce6eff78c60640fc6025e4c1d7	5
da4a67378ce563cfa8214aafdad4b8e810290366f125ed75ed0e57c161a93beb	5
da53829a8b9a576e508dd9a960197ebac7835940ba84365b97421f6c9d2f9267	4
da5546f3bf536505781fc3a1be302269d85c7481bdaa51a0669fbeee68b0fa5b	2
da60e15aaf4a2cf24daaafe7a908f466b5b166f629445bb9061d6556986ec6f5	1
da66394156881e37a7d0c3011674b33eec6feb1ec1255227a49e368fd997ee26	5
da6843228032b200fc3c5532affb476f9a25b1cb445506d544f2315b9e158784	1
da6a4b1615f3696ead23667e90c19ce70dadf8a67442fee54e359ebe03e2f35e	3
da72d687b12f4546e229f1214d0ee8b9448a97c6b8f586b5ee09fe2f01cf2687	1
da8bc3fce84b161f7b36291a36cdc153e54d56c7cf953488a03ff376c7bf4d78	5
da99347789a9f215df030eeff17999154bd4748f2bbebdae4bb203440131d40e	5
da9e2e136f27d6ba96a0045fcfacb267a8dc37e20b68f893f0a7f5584644cbfe	3
daa174081bcbd643d73c871942ce9a9ccf9551bc2d13e5a3ef5d2d9684144e83	1
daa1c9eb825b11deadc83815c3e0005f4a7e9b740327f2b8ffbf07dc87210a96	1
daac814876deb5ebc9629588c43ad55dfd9d26f7ef086a5c6545c52e06e204c2	1
dabfab5fafca70d2c9930c18ec2c4abb89613dc5a8070a2b140ead302f455a1f	5
dac36ebea0f3a8effafb923a684965908af9020297a231e9b79749b26b81fb26	1
dadcbf14cb0b94f8f003a9eb2e4d13d8cbf0cdd1fd131c86461461e0140881ce	3
dade631402094d195003931ed23b0c4d9039ecdaaa68970bb9b2271b3cd94e7a	5
dae6a8d8e8ff09c7125b22ab053de64a38470b46f3df30a423a92559d38741b5	5
dae77ae0e7f09ef1995ec72db5468ae539bae922e60dffe5f7ce4983f28e01d9	1
dae8440139883c4c2fcd9d2aa2b136b23996b34cfa4e7de448d1bf604d9f6031	4
daed926dabcfb80d8f28f4936e210ece01dd7068a6e5ae4c8f95eb2cb98471bf	5
dafb356b8fd724c790748387118c28cd94f56fcb9b472aa6231c72fd051b6329	5
db05493dbf9d7af448153048d746573d0209b071bd5502102127fe5e5eb82c94	4
db0bc1427c2e114826cf15eb69e234ddcd5c06dbd043e9d595bd420e1bdf7f25	1
db2eb98e060fe4bf5fe1a0c11e87adbb357c951c52372d744e9b1828c72eafc4	5
db336d8af32a1ba7b29f18822d961f9a5a3fa54a03acad7ccf3b4aa0f08e0b1c	1
db49588ac99d21bafd2732630ccd71c7b26469458bea43c10e79aee427925ae8	5
db4d234e53bad8ab10c0789cb04e975bdad6b15b9d7da5adb8ff40ae6f4966fe	1
db4fb956d8109cda585b7402c7fb63b6a76c8f32c8085bf37bdb03c1fe66b494	3
db525e73ea2203fd113e7bdc25744a4d557aa859e3650c1087446fc24d7fce3b	3
db54497e4909defe306ba1bfaea65266bc27f1a87ff4e570aeb65cf30fdb2fb6	2
db5d0e201236c53f308ee3cc750c0123ba429b1515a5d5f82bb0b7b5f4e6705d	5
db5e422a01fbb2329f18145b43210cf48c38d0e2726d866a3c00edcb08ae415a	4
db65b5a71e7814dccefe5933f659ea231c92ec83e6fb09058893d7937e84d467	1
db66021c7b948f9ce6a1d1ffae7426c37deaec718ca0d62da2117f2fd08bf544	2
db69429c6fadccf1d93fb0bca49a4e8b3ae5886981d95cc80e335ec2efd729de	3
db6ae066e24ec6860b1b5247934633ddbdb507953c8bce045b8b611fcd229e9c	5
db74c414ec0284c78a54ab9522e8b64f61ab7c42dc3343bbd2c90158829734e8	3
db74ce49f93b3c1dbb0028d1d546b17d1003fa919ad48178f8bad3dda1701762	5
db81a6b5774b3cbb8abedbfa29225dd013e5c0eef573359fc4142dba8c4db9fb	1
db84fc834ab5ef82ac175792d87ee31f5803ff67b7b63b62f949fd211b073471	5
db947c3b9a9360d3f0379c602035f7b12c83697f1770e57523bf8be6daf0b686	2
db9a96ab7624e79bf12deda1351c0ca01b0c36aec9f6d126818ab4406cff976c	5
db9c0be1f53a3cc966ee75dbd7d4ff55a35fd6ed2743557e89410a0a63a4b002	3
db9c43659e0dd7080fc9e553851fe6cfbadf4f8e543dd81bd71dbc85b977eeb3	5
db9c9cddd3cd2ea92d5d22faa54228b6e3458d37a1f9ff4b00e1d92ac785dee8	1
dbb0196713b4fd20624e503170b0c1a1a4cbd0915f970fbf196f7a471ca0102d	5
dbb3428d07845e86daaf7b9804150da261cebd1df0c4dd9cde426b4d55c2e657	2
dbbdd7b21f86dc2c31b7392dd90a5a6d9880a574d50a06427353f80b94c81ff4	1
dbbecc5c55b519fbb57e50f1e32877c622792e6b0fd463c8aeb18b72b18a46d4	1
dbbf3fdde41d115a45a2e6c0c7ab4107727e36773b9a9fa4323831289752e3d5	3
dbc673f68f3e081acb0d50303171cef2d238519f6bb10890cf0f09bf79597548	1
dbc92b170d48c13170d5577dce9aef716b3892bf9f093d99de3cbf5ac863e132	1
dbce71d0444b0142f5640f3341ae6c5adf71d1079d867a558743338444c36efb	5
dbd1072d0c6f64e8571f55a772b5cb799a4b28a86ee5df8900ce5bd39f6cd50d	5
dbd480dad3627a5e7651a72232ef5b45e07e7473db33d779a1624c54e2879595	2
dbd88fd2ced744e6f97311956175a8c22e1b58378f5adedfebd7bd72b6382a37	1
dbd8d71a68419f3e98a9c1f7d59292c13184070c159fe60882f8c615f1487d7c	5
dbdae065efd021d6711acae90297ca8526bc4386ad5e7d0fdbcf7a53cc2b9ef5	5
dbde8b668d672034c346afd36754daf865fb8057a16016bb1a88370fc8877659	5
dbe3b86a24af7c70e2aa11b640662883d26b032e2c719957104f040e38092f82	3
dbf71d986a0bb4de3fbca41a29fc280690991e352867cc52143ce51603852138	1
dbfac46e6582fd8e105d5d856ea3b86518865508377ca65fabeb88ab324cd5ff	3
dc0224072d6b65a5e728d5c2ba4278072e638a6e06d635b062c112824782e1a6	2
dc0d40eb2d7ee81b2cefdd423890b7092c5dd52381b726f2588221fb7ec149d7	5
dc1ae8319b5560e56a34190d1737e413fcb62764b0bbafcef4955ba61be054cc	1
dc2160edf81c0d4b454374ee644b3ee6cdc206801aa720c3fafccf00bfdf5e39	3
dc219c84a76f2f1478b1c9bd1fd13d4a473613f5b14231cf2582b6acc32ecb4d	3
dc21cab8c8587c887aba1947931649228eccefd90472b6218f29bfdf6bb94d4f	4
dc2a99fb18fb440d5ddcffe7444581b27127e18041ee040beec70a10bfe4c936	1
dc2c4084ddcb9c3b1ddbc6e9e6cda46f3969b6a9fe7eea833d280cb324ac9625	3
dc310100bcd5794e4a764be43017b6db1322a83e3e9d4aa0138aae118e02b7d9	5
dc33b5affad0c6db788bd3aed6b9b36ea43a15612bc9aa1913e3ced699a3fe21	1
dc3428e2c08c872c37c49a96216db1e577b950fe19c41bc1e4c1106338148ab1	1
dc34766a4f8c9057327ba5d83f0bec693b4e570c6affc302bf1fd5ca060f099d	3
dc3b84dc08a873d41865a5aa253918fadd29b98cd63d5536e35aa5409670f4a7	5
dc58a1238f8324a2f6d7f6a20d41c4da70971790c168359174cbb412d5e53d41	3
dc5b8e540790121419f4fcb6a016f89d98842fe34dcd45b563dc59165330e690	1
dc5e9ad09c9869c55bad447fffac8917221f6c64c0d73a3d0ae0d231ded97c51	3
dc673f733e0ba33382c2eb9d6e5592d8b573679c5eea3e6ca2b2057fa37e32ee	5
dc685e30a543994cfaa069bc2603ebd1bf80ae16e840e615f923f39fb2677ed0	1
dc6c361fc80bed8193c1ef4935079bed5b21c04fdd6d516f9cbfe907beb93a97	4
dc7a0bca2de7330bc3ab72e589924ea3e6ef67d1d371bad1c741aca75f189c16	2
dc86f76deaddfe8f8d231a7450b985081c77f201ddb3332873fc5232868f258d	3
dc887faa545781c127a9a681249d425af590aaf4ffb3c26831135f20c055cde3	5
dc8b5ce5bec7b9bcd27d4fb0dfe255621b4350d014abe2634ac4b287bf993801	3
dc8d70148246f16264578421b5477b843d3c3a8bf1150e41d1c299323f576180	5
dc8e09891e4bc7ebd0e87a768b41c37d445224ef3eed6542b1424f16a524839e	5
dc92bd7b1c9ccc2c726117b80fe959e895ab1c9e770e412cfe364af16e225310	1
dca64d19b1ea1ee447d7150cb9a4e948e75400eef4754eb11ab5aa037d157310	1
dcaffa0838f96f7bda115a85213b5ddc607d13f79118944ed8816c22cbebc784	3
dcb2a790072be3c0c645b5f328eaea33ce1b1c46df961ab8b4546d04d40d541a	3
dcb7b3ef03a4bf5f19c9663a65de61a9471f5b9c7830ad07f32f7b3905a5db66	2
dcc9bf498d617933a8fba465a33ae0950848efd4df55c7d8b37e1cdab393f357	1
dccef67256e7a92a26f035d230b85a1d2870b6b7c2cc071998f46439a659740d	4
dcd20fc7392fd1c6f08fab4428a7ef9785d275bf6bcf5396da5878a529dda887	4
dcd71ed3b3112a17a5666203d488bffae5abb3f5e0aa44f8a20860068669e778	5
dcd7f5a285dd71a72c4c9f6226167389b601bfee2bca2badca3156b1de292939	5
dcdbde7e39dea7f8737e2c5f7e5d067156b67607301c5a56577a25248e422b78	2
dcdd36e7c2c06134ede4e0ea5b3f45563f968a0ceab796c24d0e273295f70427	1
dcdf74f977e7c58e32aee809b022a5d709ecbb75af2686934e75f39a01dfcefd	4
dce294b31dce1c58d25c526b47b9c937427be9c1f732e4b78bcdb4352210ea50	3
dce8bab16d9d616212311139b1fc45926cdb9ef8ed1f9f702121a75c0229e196	3
dced93d305b32b05a03f9608bd4e325fe128e1665e2b00c7b71c705fdaf2ad58	3
dcf12bffd0c564cca04a21ac19a099b70c3d20589e65f6f20f10cef11e1255dd	5
dd108a6f1d1d6d41fee786eefb3d08de6b592f53b412a29315c9844123d57d2c	2
dd20dab5889e202dc21dcb1593f0ea1d058f02c579b404d8e8401988bbf8b680	5
dd2b0a8286fe16d4277f2063a09a01b3ddf6b4f4baf64b58a22258e155fdc2f1	5
dd2e0b3f36ba94ee5efc3c691f9abea603880ae6e1b7b4cd24a2cc01949a4002	4
dd31cb8bd8d7a7751dbc47cd2680467dab0188faae827cb15d381f593a5a5165	1
dd3aeb635b6729aa6f9df366d685c6d60dac23c178dc82c893ccfc4dbc461fc3	1
dd4d0f89923eae400061bd4614d29ba5b49f88458a3fd78d9ca67fdfdfbc629f	3
dd61644990c3f8dbce1ba45523327e6f85e5d85dd0152d7e35aa290297cfdb12	5
dd63443079bd81d43edb94a5d37b12a9aaa5b27d6a495c9aaf1f0d9273174d6c	3
dd63d8143d454e050c628cfea04bf1a3e16d57f6525a93db367692109ff8beaf	1
dd7233d20cb9611a65c5a4b843e4e07eb4c8297410e8812148cb3e4c78c4a1cb	2
dd80e6724c14a908ae40a3f118254198ee1bec85d82e267abd018e0336cb7319	2
dd86b5cfa99d36213b896a1f871ebb2b5337844f2f67ac12ef9fe42ed1a2693b	5
dd8b172486e288f6fe2fced0e6b3f255346ef62eb0c2172defe051add1e1f0ac	1
dd8df62bbecc24805d7c4b7161e3249a769d3928759a48223e4a35c416bb5e50	5
dd92f660491fb45983d02208f262255fadcc8139917186e1c30014add423ea30	3
dd95a240287e408d2d593a199dde43af5708198709b2064050bd6adfca501ba4	4
dd9c09080ec8a76b8a93304024ad414f852ade6fc47cd8028e20ccb747094b10	5
dd9d45e862ce2d648bdd37ce6f91f5a3fff835aeba7bfa0c790fc33811ae9802	5
dda74550609e6317edac66da34e107d97d6da06643bd504d3e58934f7d676598	2
ddcc43a2a2f65ab26efde2be7e85c338819e811c6e1c0b1e2f2a6b2d64723a41	3
dde326b216671d72a1318fe99da97bf30d44fe8e15995eb8d3352dab17839c3c	3
dde67e24b5695bbc1783cba24d5b0ba14120dbcb9a72103a5eee0ac6d98643c2	3
dde6e1a535edf550f859b5d3d7035c13c81dbb90e3b3264e374a44ef84324be8	1
dde8fe3ce4060a3331dc9f5c2d4e552d0054d3c53ccd59632ae94c4b02798eb8	5
de010f498fa83cb293dd5fd2e79a79b78601bcdf494ea605cb91700714dbb0e8	5
de0821fba86bc10fa6360baf92248134a13e319fb877f9872f11b1f8a1e3efe5	5
de129952b220485bf28a63cdce8d877249d31dce26dee03fa103388049cb0aa8	1
de178973d653046b6d84d3d40e041019da119ed2e993008cef50d695833ccc72	2
de19cd03020395f06e366ef999e906b2376b572f7028412cb15fc8571c32e631	1
de1ce3abbfea68e22dc348b3c2197ffd00c4d6eaf2c3bfd56a4abc3fb4130eb0	3
de23566fdfbb2ff23081139f6fe38d8e22b7db1659394bde4c5a2b6e30837db7	1
de27f57a0517b0e4407a2461f3e6fe78ce510b85109e82cb817df4626a98676d	1
de2f6b023c1f0bed950b2b6e99a0e228afcbe0fbc52ecccf2e923a9189e8544e	1
de34cf57905c825aecee4c8fb8cebe5edf29a47a69ff093c7353bd1becce9ca8	4
de3ff61f75956eec89b127f72cb3a25c9507930e87c0a1a9d9ec357860833c09	1
de41a786161e343ad86705cff347ba9c30753b4952408e4718f49f419a874939	3
de4705c1848b323a4898d5e3648d5accc33d4715d5d0ce74ba1538a7bf642c1e	1
de4d82de412a7020c31d3fd9355855ff0d1a3c60f47b8dfebe63046171e5fb94	1
de728bbcb6f7f8e24d11007eed004e4dd66ac92acb70ad72bb2406184a51189d	2
de75d721869e4f789c5d96e38341d7678c61105a74dbc1639b5c33663cb813bc	1
de815cf0edb838292a45f7016eb16a52ded1e64e2ff64f7c751dbecbf9b46f4b	4
de8424c8a79d11ec973ff13f9444c702dabd110b7b291f3d9cf3fd26df5833ee	5
de8589c1b23fa1a6f051c7ca6046fe2111c718b790a92fa530edcd7a88137c79	1
de891692fc53ca4cf196ed044d2349f44dac147438a4ead194ed102b2b6624ff	1
de8995b30ed99ae33993cb364bcabf4dd2ca5952403858870539c2919d12a34e	5
de8f84eb94328a27fbbc71fed6fa052415a60610b85326f375494dd84fbd159e	1
de974791f9789a601b5cb4b379284cbd682c4992ec237409565932c768671640	3
de9790801c82a1891f024064c3114d79fd7c8316857df439d15adaf7619e5a2a	1
de9c4b32bcef3481efea552e337e73d3b023ffecc5e7933687a59fa46f6097b2	3
de9d46cc707ae90ad0e88a906b8266ac98172735248d1cc31dc76cb31a7478d2	1
dea497a6819a01640854fe1270f7d2e38ef0aa2542998355c6cead89b6034ba7	4
dea8503c1b6cbe7889d330249c1e89282911aa431bf712d540480e0bbe0db8a1	5
deb5c62bd41df97f0be2b7b573074df77f1bb808022af54d361cdc91f2266c01	2
debdfe8fd7392afebc3ca938b0ab13f2a3cb83c8d3a7051a928d3cc9b9409369	1
debfc69bc39191552f7e870d4d647a8d1d9fa4b598465f506b9d3bb48fc46220	3
dee690ca3f1e01d75ddf81f9127828224ab75be64bec29120d47d9207ee0cd6d	3
def7229edad726fe2cdb4387780f5d113b2e19d4cdbb1d23bcfab038bce538a9	5
def91f54901da3b339f65a7d8506dc722a145f37d938639c8caef44efd0bd0d0	2
df083bbb14d09d7e3776df13688b01f8234414e26da52e0fc2740ebdbccfaa38	5
df0b926658b22771fc9e96684e174b30355808d123e827599b6e4c1215e6145f	1
df0d7f1cb83b8f0e93c1e574b611ded060afbc63d5e14117adae955d1b265c25	4
df0fc831262163efa22cb27e7b6a4feb02ac8515aa57b92015136f7ed47e74b5	1
df1003483e6743e22ed7b72ddd1500a633d5f86cbed70d2b1ceb4b269ff51b56	5
df13deb7f9afd0496ae4287875b633c95b587e3f00dbab5eea4d82c4fb652668	3
df1415ae3d2efb523ebba3cc6663251ea9e5b1b3e3d1907f0f35ee12b2fa3e6f	4
df1474d450854b00ebf8059c709f2af788ba6d508724a591c32d73fe478bdba5	1
df263751e936a7661263e1e35f82a3818ed21e3d7b27ddc4dca7f22bf8bfca32	5
df3590553d1464b9c5aa5a15b331d5bfdc2812e58ee9638d7b0cfd4614941bc9	2
df3bed36653364ee63c0aa177e08df75114b87ebd1ced3d64badc8b99c2e04c8	5
df438776a401cf4bc1de3950d50441100bc49e1910503695acba7112992cef8c	5
df474cfd80dc4ce20099d4d5f4de021a5b34f44b7036164128b41fdc3f5ed51f	3
df48563385af35d4a9a7e008a0de56f017b76e0b2d9fefc04b0b3c5088d74e78	3
df4d90516fdbd4a727f52ede1e5fb96dd1409253a374a41075a540cca5a6bfa7	5
df5b597e9c7d2b66832eaf8897a5cad1799bd55a77f81a6be51c45195eae199e	5
df60abda91562400c85adffa8909398fed76d3a32a46fe24cf0c686753671e03	5
df64e2899be50ec16e72c58d1b6631d49e7507269616fcf095de387c2093940a	1
df6813d9449f89ced21816198943849554473814fc4a589dc11b8030a3459b99	2
df6ae19bd5469c33758f524d738e103401cf2e61b48b545e05a3c100482440c6	5
df71acd17806acd12f4e885248a052a05df57c4b591e4ade1f21d0077bc42521	5
df77aaacd3d46ba37a570189fcb713908259c7eafc57c9754b305ac62de8b460	1
df7982a5fb34f70fd0a18d101a38b3914760aa252f531de42f8107797e9271b6	3
df7e3092dfbfbff990b6e4c0d348442ec5f4b8ef7e42adc93f758b2920e257fc	4
df8712cdc7f690e006d260faea620e39bf03943f6a0b638c090e038966c19a17	5
df9ffadce488731818a9d5b02e5a69fead8acedb4e52a22db58bb5515957edc1	3
dfa5091516e9c5de48d9d35c5a4ee21597535388819cac87252236eeec108d09	3
dfb0b6a747399944ae5540d82bd7d550f135db27c74b3abe83349bbd7023963c	1
dfbeff2522f9ca47ca1c4fb68589fa45ae05f34286d08c466181f6cb2df6a1fe	1
dfc8cf216ded42fe170a95123e660b3ef83466e0e6a1dce425ebfc0763c2db7c	4
dfcb6d56c39e2e55fe82600282464dc79dabcdf974cde5ceb9474371f9f66b94	1
dfcebbd73b6fb83d0def5354252731f82e5032231d71805a405faded616df1f3	3
dfd5e07b8c3953e307b84bf41602a82d717576c801ffca0dae41f28eb3c91d4b	5
dfde73e74a37a96bbb9ac3895174e1f1f91261850b1844bd1a82ff9f44e813b0	4
dfea588c9f2687d3bcaac901003ee00518994ab0fbeca3102f2358ffd289e42c	1
dfeb77f8d87e70ee2bc69f57ca38df927e4f125e42fe0905640d54ad2b7b45ef	2
dff404a7e7943a63bb9a7b8a767b7d19165ecf6de4a925bcfd21d1e1a517ae75	1
dff70278b9efad76a378f1ac0d1f59422effe0222374f7c360e5de8be2b414e6	1
e00031908b102849ff611427789362fbad79d9237c60cc5af5afdb3a58599bc1	1
e000e57bbcd9220606d4166adb5bf196fc1f4780510a066bdc9affde4f0c987b	1
e00102789dadcc92b19cf797aa4fdfec554498d06d601c52628a2945112e4d93	1
e001763ed896c4f29ca23ae2cb7dd21e75915c956555592145ed717e725cfe42	2
e0046d16f68cefc03dabf966fea1a110a4e5de3be4d8a45716488855077cab8b	1
e00d45edc975c823d0b777035b8dc77f91de6d0a2d30c2a73e69334f93c28a82	4
e012db8527950e233aeef2c1484c43166fa50672548531fad989e87b889d9865	5
e0137ab9cab540a39a8db7d8d3b5c817a5c4839742ecd493b24b1ec25f7aef44	1
e020e2dbb349a76a1c4344003762c83d9e7cfd728b8ac8c79992bc387bd7b394	1
e021c5dfa2b087346cb04b209dcf63cf03711cf62ecc92dc13e8d1b62e73b0e9	1
e02ae7c841fd7b5545d462a02100b4e1ac9dcd54da82b85a0cbb90c8174c2832	2
e03a2b1671fe5ffcfe1fe95819628332b5ae7c317d97f631e91120d64130f79c	1
e03a5c37028ab16d1ef7206f0c32bb9472024cb353dea645f5a19018b7de563e	2
e04588bbbede64dd2050c83af305835e022a72c08712faaa3ebc676cfa2a2a5f	4
e05cd97db5c1fcbf601dd19e3837d9604b3694c9f9d816619c0e78a9689ef83c	2
e06aaffc2194b6ed9d9f054ed319832af94e9ebe5ebfc7d1a6e7c36c56d75d0f	1
e06bf9abfb6f78d70a697322bd5d22b1911e4f50d18aa507fccd5e4a8b642aa2	1
e077a64795a96eb7d3a824d66b0ed595f34079598d91656f20699ef83158280c	1
e0830e614268ec1206b58a1951bdcc99745fcd324bbbe0c7234fd35c91ec2c15	2
e08968ab406d07075712d75848e4455a4e5593fc898e5d091b83aa9d06156d22	3
e08f4d225b225fa9860987f4007a3068c66c70d44f3a03fd6de6170477ea3659	2
e093cae93d84ef9025f539acdfeb38dbf4b5a9d4057df2165f28533121e2530f	3
e0999f406652a834bcddaaf3ac54f636e3da00e991d58bf93b688365ce3a4811	4
e09e5b0f11151ec790ade3671979bd396e4400e2aec92aee4191ee771cad137f	1
e0a2325978467823e12407b34fd71c1e5f55cb50e063f2c555d329f5b228f7e9	5
e0a7127df0743803f8d570fa65571fe438611ef0ae286f3d235885b1e7885b84	5
e0aa2fd4a88cf1e130cd02f62cd1e22286a60eddbdb7bef23e199265c7c339ce	1
e0b5dbef6b417f60b0699ffe62f92e4d6c4531e02442244e843a6c9178b351bf	4
e0b6bed6a7125d2419b21be0df5404fc480bb0cf071549438013d0e3f47010b5	1
e0c9d533af4f2c995c41b26e1a9a46104493921b3f2a497237097b02116c8d1f	3
e0d9fd3a2ff4ec52cf2938c5c69a709b06dc54a2fa07783a9c9499ed7074e9a3	1
e0e3da397a019fea60cfd0d7f4934e2c48db174ec38b0a59e417dd2a1134011a	1
e0fe48bf436770ec3ea8ad122a672a7bc65897b54c3af47a1744c52ffbf12403	1
e0ffacc1b61dd882e6b4f3871e69ab7565e74467d7eca8fd3c0f665108c2ee9b	1
e0ffdd346e91fb32902875843bd82aec7e1429e27e03351281167ab7c25c867b	5
e10d06f92959699e6da044eb21dbcfb7d0c4f3e320c293d117d6ddc0b2f883ba	2
e124ffb7d58b1469b68fdbac99dd8d6db091e819354e3b6c5e014735ba0d2ce7	4
e132b848f0707f7820c83bf8acbdf0be8d4a5ef87ffe99df09f6f79ec9750006	2
e137c3a2e25cf1b182c14b47d968d83cf7a0f079169051e8000c8c63382d1226	1
e13e236999355416071defb40569875ff9e7a9be742ac410eb513cb7372fc256	5
e1419ceb79e69fe4a53c0afe0e6db9d26e6eb3b0d3d2c05360b6aee377a6f9b6	1
e143e9d44a2995a09867935cac335e583148c36e4c4fe9596ff262d95e6388d8	1
e145d22c4ea4987500cb9c36cecb9cc17343be9158e98ccd69402eaf76033ff8	4
e14ec7676e295bb9b533ad5f08f1da639cfc0a1462b5a5bb9eed91e4e360ff61	4
e16ca5b32d3ae99a83516f8cb7a388a162c07193352b89a127cbfff051faf436	5
e1719d5b64e9543137b67e9909e0fda8ef91c34f27e5ef630efd85149e468b34	3
e17f85b79a2bd275c10326ceee8dabd3193e7c0a0455e086022eb4dc42e4b836	4
e181c0845a6517b62d4874c4d185023545abc56d52ce3f7518744122d15e3718	1
e18868042bddf0ced24da572468c04662a4c24fd02903ccd4a536101a87afdb3	5
e18fcceb922ec06ceb20ed61e28f3b58fb37436bf613e17d29d8401fc5a3ace4	1
e1909f54793afd75d6af396b3b749464d49f0f1ec90621ca38b03f879d2ca791	1
e191b200ec8748864dd2b4b65a5c920ab2d88df0940c134c4596324618d8ffba	2
e1932795955a5d018792b98c2a5e1ef6715226612aeb798390209318f4d000a9	5
e19385a9f9fbf464fc6c35596ee5d79421a0b42231eddb2560707428514df001	4
e19752d77ed9ef75044fb0adb631eb72094d0765bf1391e75f905bb6bc99d1eb	1
e1a03679e51b1af2eac90d20f201bd0419e3e3c4559f2680f9855c771bafa361	1
e1a174782b19b47fbea4ff2fda1c26f50529653bb096a2e519a01440cef04e80	1
e1a874978edb576f02ce7df00ead6b67e2f2f79d9bfcbfc6ddd8a66d8965fd27	1
e1af4f3f815a4b0ab2372f13bbb243ba5cbe9c46d32b3ce83cc713020b4d2c8b	4
e1b1d88096ffa8b231f2e2f5ff6c14358379f89dfa6dbd3eb79c201da8680b51	4
e1c94cb93f0bcde360650f40fb5211861e129d66dab28ddea3fe1474cd53e404	3
e1cb5b97bf19198b9ce65470a6a3e4785b3317ed4208e9d94800a15bb29ad605	1
e1cc8d1d401c846c884a90f2af306e08031beaecea12dce1096bcb41c7ac975d	3
e1dd59028d1c9fe30412c77e73a68ec160c96f31c39aaf7bee80d551b03a980b	4
e1e96d607dec3904b5a48fb22fa1d5703c78a67d8b3b464f8cc4e81caa19ccd1	5
e1fdd0c668b23d1db2a849f3998d687741ade2ef47401513bbbf0b1645eeba02	1
e207d314f1c5ae725a102306d2a2a3f1fdfe8736d1218edf62d384827e67680e	3
e20bf88d8e4ceedeffe84bdab0a2b137653c0ff43978a7dde2e0c2a97e1854fb	5
e21acaed34ce28277bb3d6720d2012e866cf5704c803b3994a5f497747d38c77	1
e21d9639fca5ccd616027d896f7d9d25a030ed8f2724a63616cf39733fddab1e	1
e2208382204ee3c71752acacf445e324e6f6248225b62da0371f931eba86b0af	1
e22148668d231091ddd116141acef9a4f90fb867209c9f7ee0aec9ace754d647	1
e22bbc0015d44bb84a654ad02d0f80ec956a53f9ae99b4a9afa7048494c740c1	5
e22c646546ebc0f8f9f5e213f1d5a62ab70037123a48acb4f5c0d5d877024718	3
e22c7a0533bef32dd4754fa378f594302aa0f986cedaefebbcd8b010ffc06b07	3
e231a75c64c9dff8323179b95d6566b1abe19cdb7c45a5e4ed93ae08f55ded67	5
e23640f62ed7e451d31d701ce945a137b20e2ae598a839727288160d6d02146d	2
e23f3272e5d4619f8138f197f70feb83e251deee36b1aec4bc157b30a5700e64	5
e2464d0539e4b94bf86cee76275cf5293027e8f03f316d123c6758f145c23972	5
e252469c651a3f2aa8c130311a0ca2f9ca024906b236134cfbc0e13d599dafa2	1
e25274a1ee355b9ba85e4c723c19b44accc59efaf81f845bede418ca19be7f08	4
e26a82a3e2914fd5ef2d34a76ebd14fbe18b29f0728e5abf18f27ca23c1f6c7c	1
e26bbb24395244c5020f8cfae83ebf782397d261ce78ac916e72ccff134683fc	5
e26f0b3bdf600fcca2e5ef8f9ad35cf32488f6ed04ea71b49eb073aa37a5797a	3
e2795435bf493411f5df48cc6ed10f9ae78c159d35db5d874b43bf1aeca33045	4
e27975af846ef83490a8360be5a98f7f64c42a17171f49dec8600878c4fb14c4	2
e27fedecc4db9b27c0aa8c7dd40602bb5e053f5ad0473a94826318bcb7fd617c	2
e28170636955d1ba2fdfb12508ff280fc77b2e9212b011f1d2cf76a58541ab6f	2
e28473b3f2aff72314ed619d7e7eb717e6e602a6838129ba8343a5b50db2f5fd	3
e2869e02e4359a32ecb6bfd62632659ae5b3bd77baeb9ef23bc45716a7676261	3
e2894d59fbaf303368666e40c3eb773d566ce48fcde9d0eb52f9f7bc84860207	3
e28aa0736ab18ba83b6408143c5eb785dd063060bd663a81f40b980b898931d2	2
e28dd003862f7a684884bac939af786e7df9cf0be1c09fe49f046f033800112d	2
e28ff5655f663b4ba6ce9bd639f6284b17d42598a4c46fa71f8c262fb70efeae	5
e290b1e1af193cc5ab77530bfa69712e38d62491644cd88453b2692aef001d76	3
e2a97edf1bb75e408d9ffffa74a93a3d6a7fef666c2fd60d3b42f34f777b89fd	5
e2b4971d894414a242afbcffb3f7f1b0b8f63cae4f558a06ef86a7c885125beb	1
e2c1e6b95a43d1c6fe52e7ce159502aa535d80ee02118bfa45656ffc9db5473d	3
e2c95d9f0ade14c0539d959b198b45667ee397a399b80c3c0eae54ff34d6672e	2
e2cfbe03550434b44b11447ebb238db77830c0fb43e7d47e91f8eb7606009a9a	5
e2d135f119026d8c05ac7f608561019712415696301681572a2ecb7080286526	4
e2da256a64b7c734af5538b7d0e18e7679b56d53d418ff99ff2b43ba79c5efab	1
e2dba42ed93068ab7bd55293e2b3b683aa1a69c2aa6496b007b7487236488529	5
e2dd891ad5ce6da10d60b68f436d119d5dacca108d8c298ce66ec3e8762e20a9	1
e2e4467a62b1a91c4ef60c9d6011ca0b1e36def70b41fb1aac74f79696e5da46	3
e2e798193983eb8785fdb83b4b46f80381d049f9a6c46517b8c4d6516c3b04ab	5
e2ee4e9e1b49d27d0aa82463dd0b9f6154129ff7435cfaf3e5f27a6d08f81490	5
e2ef92e8440a6342e7a98963e070a68e90013b71fa13f8a890d3335e018e42e9	5
e2f475819ba2ae3bae5eda09a3f6badd817b0bc227a9d5a066ee7ce05c064810	4
e2f53ce5528138e73bc65e73201f993dba7fe0edda0b7f2e2451ef3e1ec966c1	5
e2f6020d97de33777189aa4cfde6c8b9dd56ee10044c67e7b273b744db5c6b8e	1
e2f8b60cc46b951ff50970b0f5d36ca8c1083627955ff461f39f3740d7fffc84	1
e3015bb2f4acf2eb97ddb10dbd4e1c3c45cffa8270a43cf2f828a4124729338b	2
e3034aca23f63f4fb015406b517e8cfc9afe0c2ba259d3a6ca31f762af7e0e1f	1
e3061bab688623fb5650b086cb27ac0a98acdc2ff7be0ea4a0e3a67422d5ca41	2
e30918141074c4ddfb508a21ac401bb4cc8fa85aeb32e8d83b7fe04b8c7ab827	3
e31e4c03e5b2e731f424171b1c343ca5f8327b390ef3e66264392218caa99d1f	3
e32d069330e82a653d9b9ca0526ef55f3639480b1ae5b8b7b338785ff7815730	5
e3302542f923e8104e079d0f392f242ce4df19ee3119d5b673cb6785b1689b81	1
e330672cf5d72107d823180138fb3c9fa88e0299af93a9fedadb0f4d4fe302de	5
e332dfe84b72e701f4d94336282c0d78aefa6696240eae38402a2dae280c3072	4
e33808f4ecef40d058c1bf76bd62c96e17f738283e8dfb367d174c18ecb20b25	2
e33d82b92c120a7c38756b9843054bf15294a9423381d8a0b568e194f5658159	5
e34290167f84371d7a86996de91c4b63110c570f0b0854687265a47f55334a67	1
e348b3ed58cb03a1a8aecc22b2c346e9b6b3cc7c5d4f82852975f94502d73bfc	5
e34a6e70f4b90967306e480086e3354f0ed1c61ca42f808be4bfe7c820a9317a	3
e34c0f66c81fbb7c6b307c31ae1daa8c1295499987207486c12030caf33ba477	3
e34f7e71c70d82d46a71ad975ee816acd56ccc33c66b8976780354b37f0a00ce	3
e3628e7dcc5be067ee278f8baad6d856cad26bce22546dfff8816460942144ad	1
e3634c0d6dd13bb9af4e88635b142df0043f5822c6f522f1f92364a86a9a9664	5
e36423141945c7bb91cf46ea5a66bce600efb8f2f503c66e577249c53e801df1	2
e3681f969441d36fd3c85a59ca205e7f3624441bf6b1a58f61f85c511b97296b	1
e36e2f72874892d9f02aadfd709a1c6ddb11483ac091b06e66492f953646dc5c	3
e37950d399325700f2375bb2f7bcb96b15892e69b4c434ca1024fd43800b9a9e	1
e3913f8eeb8ec687c9e9ceea3fa25cb3ec066c6d31eb8bb759db318ee4102168	1
e39306308af01794542530d73287ddd301d4a47d5a4427a5c11843a81b630e48	4
e39c768378c37c160a63c074f4489a5ac8080c06560d60f636e5e4d1c0518532	5
e3a0a009d94166a8b8bf26aadbd844e45fd51ab319d5ab0a87b45c16ccd4a2d5	3
e3a4554bee08e513c462c55dfcb28fd39b4ddc17c844d3d69c6751a9dc4e9e73	1
e3ad3d2d3030c9a99b4008659f5e571395d218d2dae93e54e23bed69ee721859	3
e3ae6f21dd91df762b05921191d016c3a62789b649be4ea43f6dba5dcb075d20	2
e3b5c17763cce97c3bf2d3bdb8f88a93718c0590053446c870d717bc5ca1278c	5
e3bee41fd55f3f540401865a5aeabcd5566af365a989c284031479bee616318e	5
e3c2e5499b75d785198492c99477ea097654c60da51d85f264a9db3c4026da0d	3
e3c4564078b784c159a30343ad8993cc32a4a65da4a361bfa7910923b9e09ab2	1
e3cf1f1ebca007eedbc0d0c649af22151ad5a639d189eefd683b2be582963421	5
e3d25d7d7ccbade62a485692991870928dc86edaf0c5da4a51bba76c9cf5727d	3
e3e5d4ec9d9e0e1915f26e4aa3259c58a8355361e0e3ea88715a306c61e0ed3d	4
e3eeecbd64c7ac7767ad05a6fd05fe966995a0a1d84cd3703dbe136093c5bb10	5
e3f3ba8cfa7ca530589ecb61013a43f9b6026eafbd23a333b38d46673ff67c1e	3
e3f88933ad88d5989b6b4cb1abf9db56aaa055f3b5c43ba9bf285120e947b694	5
e3f9ecc13b215beb144ebc13adfb756ae3d42beb425ac91aa788ea03eb37842a	1
e408f1f5ff3e840af5737ada702c744cfee006e18e8b65b2405ffb2260f578b8	5
e40f476968dcb82611fb17da52f96291b930f55a57f70983586a14e0786f08f0	5
e414f32e9417a9e998550ca592ef11a0e1f801f3c0cc48ba2b931cf9463d976c	4
e41766d194d233508af38aae6ee82cc5031635848bff75add9c34ffc4f665dac	3
e41fba74c6b6007166e4b35e6f5be4df375cc485b719f0c593a422f1e713e507	2
e4272c89e5eaceca922a0dabd32034085fa7616216bfdc4f630e8c45a5d16b1a	5
e42f894c24abd3def314e5fb1bef1e52bef26c3e588c1c447f818e3000ac9991	3
e43129a02d9d4d5833ee30bacf80c7af00abcebecbf7fef426f6ee8c52a19bfc	5
e43e797170cea753b45b4b8cadd98e879c73a9c9cc3740cc1828b68958ccd104	4
e446bf4e8b07e39e96e025cc7fec7f7e9ffcf4f4905105ac569204984febdcd3	3
e44cf12e9b7e8be59c4bf9a319d659c81752a31f8b954f9330997fe9a1ccd649	4
e46088fbf79994fb14ae5edfd4645c4965d1c2bb3c56fbcb545fe33536e64882	1
e46436b1bd20541b67149dcb80aea151ac6d58bcff1b3a69f21bb6ac44cd1ed5	1
e46a01b5c6720e062c24b0d3901815e425591c3432b1eebe9e424deaefb5439e	1
e46ac768d2c6e58bc1a94fdf12a7b2faf516079ab80f74ed4392a6c5ec74b253	5
e47a3f9def4978e2fbe65e3c1070b2e9b4e21565fc974d5bef387bad1a6fe875	4
e486962805870cfc3dfbc79adbc9f0112ac84b879e9d15547536054e5015816c	5
e4957ed98423e335b77dac9d31268372271fbc21bfd526bc628529a7f7a0884c	2
e496d65a03bc5c12afc28b92824e6c3d01b4e12921a714e9b0b37fc0941a6559	2
e49a192c455aac768171ebe57276a8866a8b55e26465de410f111734a9da74c8	3
e4ad1baefeaa97fd82cdf1ddf016d3da2cb5131e08a375922cd64069c94f9edc	5
e4b3db61c4394eb5f3a161439da20163162e92377fe2528b36fc9cabe6e127e2	1
e4b95eb76986ab45ae176f1bb6bc134f7248b2bc4c480ff1489475b01970d16b	4
e4b9cd89d86abb73e5136641fd09d5a4f8422af508bc418e0ba860f3588da360	2
e4bf4d46aa5fad550f2ea6d6c2af111873eb6cd818547f9db78c0b006085c52c	3
e4c15e696a59814c5296bb11a1453bee82aefcc35017f87e45f08bffb302a8ad	5
e4dca409ff0db5c3a4fa797a954f9eb4385f22bdc7a452bfeefa9b97eaefa75c	4
e4e3658cbe63934587e016346827863b8877c7fb3679d2bf5869aaaa57a5cf92	1
e4ee25e259ffe3830b4dc72da75db2c440f7d76738c74b9db1e9996e03f82113	1
e4ee833231cfe2b46cbc30257eedc225f46d9af354d41290d6afac1747ba5440	5
e4f6c1026deef0d4aa8021f76cb44a8d3b91c08ab3eeb0ec174fd2dfda69a911	3
e4fae73427851a075f2f3c2dc8dcf37ac1d89015afa8f3114e91df00558815f2	3
e50224de5afb9329e6b123f80493a1daa8dde9784a1e5331705bed87dda1b2c1	1
e52674687cf31e2683175cc300b652936b709001910d05da6f48bf5f0046ff89	5
e534b6483a300dbb45179ab39101f4fd225540a105f01d94ef4cbe77ef562dd2	2
e5354bf17c2a5f8b9ded94f56b3cda62b3a09c4f21ce22ac9a4bd855e8d72d32	5
e5531adadb8b961c99b2e8e5e79e7940d71289619f6e1835fe825d0996f97670	4
e5659534eb558d04f48f3b6782f03e1869705cece7f08fbbf352b334fedd6ffa	4
e56c37614a1108d02a30c930883b149699f750fa5d56caf31c6721bc2aca6ec7	3
e5750d215d1dbd651f8dae7839c283ab44bd5ce92d2b614f35c7f5ef7781d1ce	1
e5784f10f63177f0f847aa8d880485a602fed0440de7a7d757e5c1b7ff18d608	1
e578760498dd8348587f441b94d0b75d9f6d74bbfd591f7c39ebe34062ab5bad	1
e57e81073830c72428d82d605fcdcb401d34edf32e34a8e8b16af039294cd586	2
e590642f34ba11cd47aa6389262c0ecd063f6f70abce96e0e1bb9048b1286d2a	4
e5a42904e5fd7daf7960e8bece0e2d8377c2c874b265411b72d4e5b28b97417a	1
e5b2a94a30566347290b67dee14f9da7a826e17349202d312fb2ba40955c9070	5
e5b34ec98ff7cb19d6b41c25b374d1a403f2179d2f1026b61af0766a458ae83d	1
e5b53f77e52d2d17ea713b7bab061b42f68f4006042b34d67f9f80cd08f08994	4
e5b6474ddc7cc95b5984294c92965cb260e2835e01ca8ddd9f8c26cb1e4ad00c	5
e5b663af9931c2369ca32b26d3a86f5024e90fb49b45c2c45ded7e16e1eb25d7	1
e5be53157cc0d69e638d30891950a719ccbd63a2bbef579198234cefda132f16	1
e5c663429c45f24d26267cb53de3794ea3190db22ce1310017b1b296285e7f2a	1
e5cc5994a4fa205d3547993b38dfa0dc94e4aaca6ea4dbc3777ce09bb15f1771	1
e5d899480e91dff843e079558de0a151fccdac6ac3c07dfc8249769e56be63ec	1
e5da821f54f84878ddde760122aea26bd91f1c052df37a9a46501ffd688430e6	5
e5dd1762b60090ef13c29026ce8b4d648ddf17f9bc6b77305a9b6dcc795750e6	5
e5e034093e8671804bbc814a73e2af655b7a9b0a25ab879cdb8bd567271145f4	5
e5e053f2f0d48ddbecc9b64e33ec83a8722dff89e16b058a1a68a0aec3962f0e	3
e5e52562fb9f73a28bca3e978fec096877777a4c568c1cf81b5c8a578d9334af	1
e5ea9bec765b9ea12c1f530aff455bf92443f4afb130436b77c0f6dda638f305	4
e5f3aef5c2a361351208d0302c9f74b6f51f6d56da6b77a0ced8776e9bf6dbd2	4
e5fde2bb82f9033cec9a6c6e2ad0dc779c5892f4538425f7a1ac88ea7a95bf3a	1
e60cf0a14864d8683500e7fe2eb1a9d01a5f75c9d1e6d24d95cb748f5b79bb96	5
e6189b5c511c43146d14c5a3e0ace28185009aa31e0074a45a6ddbceeca48b29	3
e6233bab88d78421fec93bb3b7ba9d0ca74777cc7d34e56afd136b477338d1bd	1
e6246125820bce113abee8f7708a1644336631f0ac5501bef7330188885d57d4	5
e624ecfb100446324679f086481d5ed78f87a02f039e8c78268910f8a2e632e8	5
e62596867c70bfea85374c0292979e8eaeae2e057108ecba688560ae81c4b3dd	4
e635a529e582a0ca2cd7929d8a60fbd2822a720922bbc69659357b519233dde1	1
e636a3855b249dbca75e5ce8c2f1987ffc7a103341e035759f6328fb13193c61	4
e658114ebdf5167de8b9397159d5a4bd6b88ca6744f5d33e1478966dd7859c3b	1
e6601cd618041f710715d86642283ebc2d7ef5f50f05a60a7c0305c95f0fe7e4	3
e66161725333d9c7085ee23929d25ba88def3e694a9748e88a1169e137cc39f0	3
e661a67e9da35a80d74898fa9354568f0cce61a1161e3553ae6648cb69537f51	4
e666c2d2127511fc7d7b2ae641b2d0e27cc1484e1463ceb49c2068e2325f8dae	4
e6726997bf8c7831853ce42f26c2486edea2a09f9645f165022cc3e6f8c7ad9c	4
e674318a380f8d057df879f41797a7cbac74b5db9efabf3f726783332347be36	4
e678821297032e5c6ac40e170a71071b574af2d16b8776e4b6ce6afb5651d5c7	1
e68496a39a36964e0fec9524046b9598a3a95ccaae129a6e0e09d3852c10f9b7	5
e68d3dbb10de3904ffbad39112fc9d0a2e714567719e2bacd183b8a1abe1c8b8	3
e691903a16953357d5cdde5d35007eab5a63d5c5019eb873c5270f87db6de88e	3
e691fad993fdb90af4a274022c555aee8f1853e048cd74ac631da55c538123a6	3
e6a225e01cb2bc9b8b44d44dcbd5a53b5e6719961dfd766b78894f3ea86d4a65	2
e6a6f21cef9a3812b1de50e19b2dfc419b0ef2cb746d19defd97cb5b0eaa0aa8	5
e6ad3b9c92bac48fd44e798ad9fd2732d744642657fd328dd8557289d3a0b371	1
e6b0bee10df8ddd483ef13b9e29114a1c6f4f117df7fdb3c1c55c1bd22f08e9f	1
e6b1d1eebc8b7d5cfa0af0cb4b5880bcac2bc26026ec9c7c04ec6f0bdb64ef20	3
e6b4a5367f2458b99851664f62da725ba3e3fa39b521b6208c5bd554595ea8b6	5
e6b608ccbc8ac2e844115340084dd8f3349af6e3d53b1148d6e884ab1d905242	1
e6b71bac4addaf8898905f805f45f570e9a080c10a039777eb538d7ff04cbc10	3
e6b97c7b1087d2a9aea7ef94c700e869e389397e35f914de0ce9825f0928de43	2
e6c0979a2790dfcaa0c2f5af65a7f5eae468ae259244e5a838a92f35cec9188a	1
e6c7cd4c3a6fb75b7a57d2173782a0219bff6cfa72dee0134cbc03ff51fdeece	3
e6db3e4fd3b77ab07352b08860e6d29b03c9878abf7c2a0a939744b27863b70e	2
e6dca53ba45e49cf49aa6a38afe0b24838b151481a966f9f97363c60713186bb	2
e6e33abf074ea66f59709057841436a5af527109be348d78a4fa0a05724ca642	5
e6ec28efc2d0935db93abab9883e8548103a801d301b38ba7a943272a03db619	5
e6ed762406cd16a11303d25f25b82d386b3719deea6d4daaff88aec432934389	5
e6f335c2672ec793ab073fad0d1dda3c3b0416c8099c05b3dbc97ce97c4b5c23	2
e6f7026b7622f6c76db31635dcbbc30725d56f5ae79b2778a22f8bbfffd1e004	1
e6f7284e55245f6a7d161b6673a5329be3f910ee57471abb4194d9b5a5fbf323	1
e6f757ac527fedca15a4ae7fc572509cf1e2a82022528a070c6d5ed9170c91fe	5
e6ffe608671dd32b8b491d8dd2dd9c7646de1c41656ece456c9c8d212b5ebacf	5
e700f259d26dc9045faa035ca83fa7af7586734b2de464e37b04710d9b8df055	5
e704ba2287812e744d33f3674b8b8f746f5c272b5948df9568d4a359af15295f	5
e705ba372f8eeb6b2ae763fd43036b22e5927623439086782f1ea18a5f68970d	3
e70650f7fbe98c464dce3ec96edbed53f5002b9a3788cd1fe1008381333a3ab4	4
e70e79f6a4c5f34d35179843c953b984d3813a8012eaa403318f3c38043e5c3c	1
e70ecc8e5771af98877562bea69f3c68355e903cf66a1561a8fa2072c74de9d5	5
e712c5f54772c8fbe6842190152c4859a8f1f482f7c9a2ef4286b38ed33b96ee	4
e7131e897fd293e673d7536fda083674281fd942db86ba519798f95066928296	2
e71bc71e55015e9deb79c3eef53c91045c4c58e5280ca778f1a4a3032956d11e	3
e72cabbc2e62d539729285460db835eb9410b3f5dbee9082cdd31327b1a8b590	1
e73dfca53bcd63020e4955b29ac472219616de5b1ae2cc5eeb96f23559eb11e5	1
e7429e5357715b32088111d0983e1ad4506d8d1f4c73934c9509301c82bfc232	2
e74f9f186254ec6497f78e8a539e3b3a4166913fd0efe64d9c902f35c3a739e9	1
e750645dd5791a2d7abbcb5c7f621ffe96a91ebc3d3d1f76fdfe9888e1dcad94	3
e7549d2e44da0b1ff69112d9aebb875bc3bc0cbac8d1a4662cd77c1c30ece12d	5
e756de8b5d06da69c5c5b654dffb6312c38542d3517c813fc96660e72565ddff	1
e76210e032fabc80e11fb144e1dabf5dd88cb4004033646a89cf24d4d737e27c	1
e764367e0970004e9d39027a504a1ab5320efdfdeb49cece5beb20f45d7e19b3	4
e76b754ed6c97c05a24a2ccb7f8009c04608b8a3b373e828e2d7c1bb30f746c4	2
e77196bfe23b553676b958adc6a937454cc863f4af7837651505a7b385ba1497	1
e7737e6aa5935512f043b07ce9dec252b1e39601fd839845860a63c731b5f313	1
e775fe74c8bc58a3cdb876052c1f1cb250463837de261d1d46f87bde51a79af9	2
e77bebd850d56f126b1b101fc96987ed26ab3ee6210188ecc2c75cf395169c5e	1
e78e416c9b44e620e8d54127d6a5d7448083d8bd28e80ec7094c567c527171dc	3
e79b0e151ffef92ce1e70eedb8f532102a9e4bde5642c2cc584fa4d0ed2ee627	1
e7a44bd9d41d7d071939635e38de594015e46b8ac1119189b778ba3449629b9c	1
e7a885ad7b3daf7a60f94c646df35858657d7992b8887bdb40b82659e1a4043f	5
e7a99fa7475c18c91c052dce14fe27fcdd769c49e9bc5b4a07310e5d60d51143	3
e7ab365b6a8cfc1ca3630b31070365799d16fd18cb16abdb331db2e5958751c7	5
e7ac981d039170f3efe5fb0d69a47736a92247443b43f88c8d3a67fbf0f16f7b	1
e7ac9985f7c148f5061fd174c78430d8f2b114b289fd540d2c2305b4c5d1ed61	1
e7b43017cb3f9d925d2bdf9e4f8ba0f826ec2b776bf6fa38a456c2207ff92b66	4
e7ba4c417724efa9acfc54785e9f9648de6715143af0cc3912af0d51c533f560	2
e7c11d060ec1079a6f5e49648b8fbbd03493304c207306899fc899d41be0fdb2	4
e7c2d1a667e485a224e292e313452c0ac1df5bffc5f7d3f504c0952938a1c542	3
e7c7030be15333058c7777c25f3c85f6fb0e2072206f4dc34145a725ab5e736d	3
e7c96cadff3d569bae81fb26cd559acb5d3061a9035465781f6f2990ec5cdc7b	3
e7cb0b00fbf1e01b00ee63c665dfa677c54b08c064bc381652c5b580798f2753	3
e7db87aa6f8673e4b79ac8763847762c163422a7888223ef63e3a54bdf46360c	5
e7e03429e43a42f5e5f860b20a5cf6bc7ec7d1084d9ea732f8f03fea08af30b2	5
e7e6cff7423c42d2a0cdcc099539577fad2b20a46423b9340149744015962e97	3
e7f8b1a28df957f99a9624b6da6119fca3d340ffd5229875a4d6d3432d9ecd5b	1
e80e5799eddd8f1eedee09da4a4bd4290df926c8c44c8d7c2e03be18846e7999	4
e81778bbe48353633b53c15bd4e480b1d88ae2399bd3ca49de11004080230709	1
e8219395afde7487af9b87b1bbb73ba0af009973bf0c287db97f4be5d11e4790	5
e821a84e235139cfca710d45e7c58b8d500a13fc8d47432be1fb6b75201fa932	1
e82c4dcc027e76e6d8ee86719c3c2e03f1aae959218b88468c94221c3cedd884	5
e84398d317e0ab75f3839131db4b90ba81f13c8fba45d0513597aeda99b51966	1
e84844241a89b3b4829436473c77efbdf1b39b058b4d5358a8a0fcb00a934ea0	4
e8488009bcbf709eab4133ce850c19a4860e98a823040ebc2a5f9185b4faf20d	5
e8582fc36085bb4e14a683f6d2a75b7b18251546b61ef45b2bc85a028d3a1145	3
e860924bb0f8ead473fa149d531cefb07e8154a8531da08272883af84edfdba4	3
e8652efbf98142f8e04942ffbded5aac0de5c4fbd72b9e1273543c4ae61e85b5	2
e8659f67f1222a18d9f8640b6f0532cb84a5efa7ae3597f68d40f459455bb101	5
e8689dcd0e894b8d1824647520d4b7d6da1be8fab7288f4c341136cdcba060ae	1
e868e0ca82ebeac275ab04b3b6fa16b27a0720f3abb1098b7551ce3a0e863ecf	5
e87579a1bc911b62de2bef442e58817b9998044922bb579e70f664a78749f5be	3
e87d0cf3cbb951915850d7f0d7906a7546c04770bea1ec0ef4cc709b4a2d534d	3
e8806c9c8f115b2370fb9c8a685fe883ae43751228d008dbf2451f9c3933faa3	5
e885661c84a071843ef8a4954450faf29700d86fbdef671c430b8458d97a052a	1
e8983486f60ac72ccd82bbb62cf62bb8829ce657db9f2d4e0c78b3a4b05aa2a4	5
e898e68acb1dd84ad927f25b57dc9a669b3840bfb399c04208d10e8613f5721d	1
e89935996ba716bd26cb08b6ec00874c297edfcf8f23373cfa89aa915032c672	1
e8a189baa6d2d7b3b15285ea0d3b7f19b81a6dba55e26a3f3be4236b68c47a01	2
e8a4662f44d9dbb1029ab74e461b9ce333db705b786eda09cdf4d61893b577dd	3
e8a536d9e95683639df979677f04398f0935d4b033abe6df13959a35e29e4b82	1
e8bae07f43df17f053cd9d5cbd1522ac929771c0b36c42ecbc69a8c98e761d39	1
e8bd43eb8780c1ace2f53e6e04a9404061ffc82fae131177cef25062a9051fd0	4
e8ca1044d57e24265ea5af59217ad7844c34c6817750daa7adce128064466c19	4
e8e8aa07220f69fde91a71ddc1394bf0df6d97d844f1af8022baa833dd590bb0	5
e8f7c61519ee267fcbc41b4dc30eecc5973d1e142c2dfd3c25b274cbf87b0cfe	1
e8f866c7feede971fb65a6e52f5b839b41a79e287fc05269db4ea7a64cfd75bf	1
e8f91abad5e02088efa94f0a0a43720b0152a545956d54fa4ba7ace7d55e70f3	2
e8face73d30e444862cf30fc6f24b3bc4f89964f52366d3f4976839b3b9b3a07	3
e91364964d704ce1dcfee0fcef70c9027b50105852ecc6470e9db0e86995e41a	2
e916532b84933096f5653cd22c2e36bc52473db406d775c1bbe8ea6ceeb65d09	4
e9228b0d4c11549318d3c41ea908ffe5496c5d04a163a0864f8abb46669b1cdf	4
e927429e5f3a2695873bcb42f18c283488337c2c2da135c61cddc3777c2ec618	3
e9316eb52a83fbfaf7af79ab78a49f2c491aee43130629591270ea967509a77d	3
e93332cb1f51b95baa27580b7392bd3164a3efa0da283659c8fd8ca1afbd6df0	1
e9336afd7b2a20675f389fa5dfa9f006bc55db01579726b1cd3c2153a02f58c1	1
e9396f189c4fb83b93983903e84510f2cd6fcb533eaae7fa1d92ae1f888f1275	5
e93d5b7a8cec4c55165cb160b853133e02bafa024ec007d21be85ad1a3e35b05	1
e945ad552b5456bbad3243382d720980fb0fa321e4ff39c59699b71b4c54ccd1	4
e94ccd7c7e4d2e8047d7c1773af399182e10d44c19d22912e014f674d09cfeac	5
e9583e55a1d9f520753d7ab394756639a5b93d7a9fc4b3d1dd271478d09d8c4a	5
e958c20377ab74427d6c26dc51f665f35c5258b5bcc580dbefea668ecf597e1e	3
e959e1568f479db295a6a5cd85709f0090e010ebcee31e7319d8ae518bc6b3c3	1
e95dcd877f5fff3ac301d832b56dfa5d897c14762eb6ecf558c55f3c9d22e414	5
e962002f281ff2a8fb1daf37c0fd7f572632c169e32ac81ad832fc0b8dea779b	2
e968e8fb14f509534d7bda82c1e6728ff25566a509fb5ab19576a628b6d08f90	1
e96cf44f2d3797f9992eda976f1a8b2ebd233279f4ad04bf37baef774fff9436	1
e9765a09d5a25569a3f4a3914f6091e41b88fbd970f335682bdaced41f2f5bdd	5
e97a06f8b8745bc575a77862f4229070243513f1ce7dab09af103a1d1773e4b7	2
e97d6d96437d147244d5fcdd963baf8032e6562527707dca574581103a190267	5
e98036b261824ced9c06281d1f0a670da9d10cac5f068db9e1e03a1e776240f2	1
e98ed08f6d4c39d8363c0ec598c70dfa615be3247aad3ef6e73db9a6bea10974	5
e98f5c48690c40ad598e3bc8108de0b8f2e8302d8d96a5b117a78cb777cd3fc6	5
e9920bb9021fd433c228abd6f650a138a05ec76fb9d09361afbe751ba73c1ecb	2
e995fb3a4251da8d23db47409edfdd4e61218673f4084dde8ba145cead1b4b6e	1
e99eb3cddb0116b86709e7cb9d485b89d301529266eb88ca70036143898f2575	1
e9ac4a41a6e1119984dd2ad2e5f86348da9ab813e04f51e9cf3918f6e1afbefd	4
e9aee9f3845dc0d26977c2460c1b0e0639023913b1345a6718129ac15612bddc	3
e9b04493ed914b53e9fb12484b8535d960c984cbd9e8e8be7a918ad7c48d2b38	5
e9b2f05e9b3c550da38b5b4c806493c0df7ff7df365c241400937bd2a877171f	2
e9ba31fa05446929b8e7502da58ff29ec20c6b6b0432c06ff964137f157233ba	1
e9ca7263c51054eadbf795c60ceaaf49ef9c1d2eaad687d992c92a4b103ced6b	1
e9cfc3cf4b7565767671eb79529508cd2629b0a1a239fdfb22f57afa15b88b97	5
e9d504eb97638f46d44daa89c63a3c99f34b4372c692562e317acd35d43e4f68	4
e9df19d3ecc52ae014927929148dd972a916184fcfaa0bf6d0b70f328fab4ce5	1
e9df7e1fda8d1fd9b43a18e027dffe378a231ac34d389fcfc6f685c5b38b9b37	1
e9e48dc2e52be6ac0f2f718008567232a28b135a2c92ed1a8138eb5a33e0b64d	3
e9ec5954ad85a51be2b54f22fb618c8396a28d1144cb35a176d9a1da2ccbbaa6	4
e9f8ac5e138d4e32be82b7c2879354601ec703cd0ff25f914257dd7bd2032265	3
e9febe18483021a438a4df711b564f3e00cee837fa2b55e300bb020b502500ed	1
ea013c4984bb7dc51cc1956592bd1447b779bc100d7c3107d784ee75bf630204	1
ea07229099012980dacf0b1b8e5efb664adb0acf567f544d4b27381f90198be8	1
ea072faf28d22f0778e41abbf5cdacc023e480ea3a3db6e52a141f1519b7eaff	2
ea0b789045a041f2d398cdaab646807bbe64d12bf2851f3348f428ed18ce6765	1
ea1112e0685ad24cd953516cefe5aded8c8e5710f5c0ba9b770f9144aa2dbd1e	1
ea1c534bdbc5504604cbe7406624ad704b8025a2fcdc0401ac337ffb1ae81849	5
ea1eec5042ff2b069a70572e421987e4b5d536477ab2d37bab8822353c3948b5	3
ea2cbcb684c9ae5b1c3042bbc6cd451bd7bc7444548dbea2945ae6feebaae03c	1
ea35f4550bfa3acbda5ca3f40d9233aa441e61c9779626bb39cfc3a168b5aaa1	5
ea36088c5912368c8a501df5ae4c81feb1e48453fe1fee87e6f53c4af411fcf8	1
ea396aab31bcf7dbd1bc39100fb1a5dfe66c9348e97541fa4df8a6c3efae4fa6	4
ea39b9c66fe73af7db688371fb018c00e1d7729f269d54ae9ffdcb7d1ba3b035	5
ea4451789b11476c994b70cffd32a62b383fb8bd1936510d1a15d53e18e689be	1
ea4e3dac8701bd85c8f7b6439c02602cd2331fb007a469fc25c5bb326befd8ce	1
ea5036e0f608cb60a6b4847149de07b80495547b164b6ad217f8bd823e9a81a4	3
ea52b494b3ee9adf04bf28dc997f7a26065586f04c61ccf3ece5054da546474d	1
ea61d12bfc81e4d32d7a0a95571a7509e26e7e12ea9443b488bc266bf3ae390d	2
ea65d9ecf1b0a2dd049c00c7356663788769c348c3dc7ff4321da9f54a7180a3	4
ea67efc02ce3af06e143ced436136e45197e67297646ce49e8f442cf296d1b7f	5
ea7432ef6b82aac23b1af11b17f4d13f09c8a16077d74664a8e430ca9df931e7	1
ea74821d601e27d71fa8bc626b391b89d22e2c93a4e7aef4d2f428d2dea7f1ac	1
ea80d1c3f9850c35783108cbde167684462c781c498e8668c6b12adb26bcfa62	2
ea9698dd9045d8f05b3a54dc9708a84e2e51e1735e0536424821abd2883e79d9	3
ea98729964705a151137f517b8fa293d8b3789ce29424ce0d9d37c432c5850a2	1
ea9891e614a48ef2ea473194b8a9f9de1a9d9f9c9c63427a6129847a2281b9fa	5
eaa34164e6704b83178e32a19e3d0cdc5448ec1cab8624222817df2bbc3fece0	3
eaa70b71f3a37326cf366218106ab9b32ecfec834d1d2d8bbdd68e8b3aaa04f6	1
eab9c865016ef81a1c98a1ba4cb0453cbcf84d2d09dad264db30421f1e55feaa	1
eabf5e85e634db0ef5fb3aae3b78c98eee33582537a1f9631365fbefee247235	2
eac186c211bd04a1d57257ab77a9b872cb7c08cab513895476e457b9b10131dd	1
eacb33ede57668409f7a2a1a65a4dbffea62eb58e079f35229acdc0fc7647075	4
eadfeefe49ec340a0f8d837ab2f30f6ef4fd27ee5847082e18fe1fc33925532d	1
eae44439a4cd11e90654713015a0ebe08d063c7cf3f810c6d45ce799fddd6a62	2
eae5bafce383da6a1915bbfc0b2ba63a19734dbbb1d9bd2f3c61234d931539cc	2
eae8370b740939719e266577af054c4791d326447a0260e5d3b19467693f3407	3
eaedb8870050bfa138c34973f1f8c2baed658636a101f05f8078f5051379b231	3
eaef11e1370214e03d603307f7ae243f8f6876c02fcdcbbdf8ee2b5ec4dbcf1b	5
eaf35801c4e848edf3ecc2bc89439ff31393defbb41b70d0dcfd3ecd78bdbea3	5
eaf3bb9ee1a67a935229319ee1d6133fce0a1820de2182ffcb30296227b21149	4
eaf86600a13ff05276743afc354239148d5549c522af9cc2fd403a4a2467ad73	1
eb033a1b4d9cefb26ff2ba4f8c5397350b1ea86437db02466589e3052bc90126	5
eb081ba96f5e94b28a37be61dfb029f22c11ef1d176c69b0af57c63609dd654f	4
eb12d5769667cd90741ef51d25e48243b97aac4420860e9d56aa3ac5d61ffa11	1
eb1c9d7372bbb19e029584b2ca32b9795c558ec85432ad9e7c9b68b69dc35909	1
eb21939addaf18bb11046d706d99ab2ed9278e5bc01a0f179e3c831f069dcb28	3
eb23c545069f551788600fbfeeba68affd48c71fdda71008016a21fe59cc40d6	4
eb26a028a283f3360935a27a8f4229b88c4eefdd54093dc5c405b19ee1e8f351	5
eb2a9681fec7464b477b06727274c958ed0a7ad7b7c4d194a1d9c812371be9c9	1
eb306ae7886e29dfc434715dc709b998cb5a113ce5ba11ed1c2581ae10f3f850	1
eb4d274d128a8d1d9372b2f01133db8c0463d15d5d9b76ccffb49c709332791b	3
eb50a20399a1ad62900999e9d22174dce79e2c9ab1a51873c3ba5b4a4a9c8dbd	5
eb55e0d01b3d81bb464bf595dbae6027ae003200e82177c906df86f3d8adaa81	2
eb58c357622648d57a8cda7aba836a044c36955d92387b272d540596695b1169	1
eb67cbc7743a0ecd6d343b6c15eaa7b0f95da19cebc3cb00b28c277669abe708	4
eb72aba1657e579b5f34a67c83be5afe44188061b47b27f479df5efc5a90face	1
eb83d293717151b7492b5061d01788619fd6d1f3bb6e1376b9e01dcad49c468d	1
eb89f366f8830951224e998cfe67a621703ccd54591ef512ed1e38d3f2373101	4
eb8d651c34e411d67c663e034b98ca188a994b4695e66238199e13cbc1ce5f2a	2
eb965a3c3dd75ab4440549bc35b235a12b6a0050710ad85f261eb72ef6a71791	1
eb98c0316ca2f6550167ab9cf9c9f410a16bfa641e041c362c155f0f30452e13	5
eba10735294a4af13657e800c71799dc788664b7fa9539e4cd400ae85ad95bb8	2
eba1760e4b3c95d9dbcd747f29ed340b3ccd4cdb0524a2c359a0ba323832ad3a	1
eba80b4d4fee531ac60523a388b16c889d45113bf1cb1cba55a652e99c593b04	3
ebb6ed31c5bedd290c417ce09248a575006d1bee47b905b1ac204f7909e1e5da	5
ebc03bae400e3338de1be8d8faa0f4d1796f257f5911e0718d8a832e280e5e67	3
ebc3ff85571f7e8a195c2501bb65efcfd56d6ee6d888b9fd11efe1592ce194c6	3
ebccaad3f34a570def3ed1ea9e1cb912afe1d9a08dc1b0071891c7793045040c	2
ebce59c4305d8cd5350778f3d32da45b39d7994ad6f5ec604cc79c1b8daa6a25	3
ebd264a34879a12b9d7cf862279fc0a5af9d6841a0c12b45ef6a73533350014f	1
ebe62d600c5a538b061e912aca1cb56ad9553fcfa1e4e3b2279126a6762c8d5a	3
ebe85ec53d90fc427239796bbdbf7ddbf6ee14bfbb8f5f904d6f2f6b11302845	5
ebf00c38c41f97f59d74a3277447e6b5ca28572a3c0446cab956f8379e0bab55	1
ebf92540abde6ce6825545550508b85c1bb79134604c9a3f6581cb16f0a6f484	1
ebfad38f41bbc88ec17eb628753bd8d73fe3d6c36f0429ade893c7b29dd31d5f	5
ebfb6b6d718e6a0d68af537f9c804ac33cca53103cdeb5cc7cf1f56a011af0a7	5
ebfe3e03cf68c7931bd5c7ed93ea0ead163a332d5d5c0329285e197ae57c13dd	5
ec0e1139c1d0c1fb78f867e0d3ef3689af611eae693e7fb78cbc44b0c2c30075	1
ec1436fb17a1d23cfe8ae0c4658ae401ce781d9af70c69efe628850dd46880eb	2
ec161ffa00806657232321d026945ee0faa6dda838880d67b71a51ee8cfad7c0	3
ec1963a9a0638d6223cb28652567e8c80be36f3a1cda90c31146f1846d06abfc	5
ec22ae015fd2d44301fe8484a0f104d37df0c7c71d3855b865fd936c9bc06c82	4
ec26b4216d4287d38b7d8144a323d7d3dfb09b4530c181004954b53d69213ad4	3
ec37857dd9c7acff956f16215f7022981e8302062a2fc6f6965966b1375e7b0a	4
ec3d88dd28673f24486ad85e5ad10824184ff3426361b79db1bfad6875e41e24	1
ec4097658fee4f95b4166b2781ce319e15566fdd9126e5bac3dd4944eb41c1e7	5
ec410e6f7cb7353aba019535a9e2c573110f00a991b235ace43029986edec1dc	4
ec4f3351c51f497472385bc6df31dd646a6aab0317e529e69fc6814eec022e82	3
ec5595dc0db6abc1ddf0ef3ccfcf71912a12e93f57ae881361a40b150382c3c3	3
ec6e79c8ccf4f9026f0208ea9615d858e328489fb923d89ca4a6ff9464aa35bf	3
ec91e93715a3ec986d183e43c54b16dc70588fe0992a8919609f0ccf254815d4	4
ec94d26deaa48c767adfae1063d125867452cb5f14d2e0dfce3b1e6bf2aa4c13	5
ec95aba3f8d70e0f9390b06aa66a0d36ab427ad0cf80b4bd1082f300eef14dbd	1
ec9a63eb86fe8fc88989f7dd3d5b1277dbebc9c017c6dadc4df8708034f19ec6	3
ecad300e411107baca150f18dfe0646be213a819fe7ce68b8a01e70adf6ae7bd	2
ecaf584cf42ee55fa9f8ed62759a0b94c51dbce3dc4895b282333f1bead2f2df	5
ecb7203d03941a69b7fddf27a860f262490589245962fca1675a3ace221551dd	1
ecbae5712d74adbdf1c61f7862dacc7e2f3e3168239fc0372ea81675c4468d19	4
ecc036d8ee0bced12df4e16fa12a273222a5f4238e2304e5e5af6aba8fccaf7c	3
eccc9e7a6df0ee507137c790c3abd81735627babb2ac63f5bf3063c8da7b123a	3
ecd547451d6101a84595b820e5d9b885dab1034a856a73f56b6cc83c9200447c	2
ecd5a0d0ee113431026c380cb4961ab1f4002a4a1fffa2ff33851c0f2e14ac97	5
ecd702a60b5ef85ea0694c705f0b8a415b2a572659e58f0fa313ce32b5722d7b	1
ecdd8843c6d2f8f32459126c6061eaf2925b02f9296df3c0d15d2488773f5530	1
ecddf8a688505dbfb74885c6ddf737e72014d54a06ec76084db3c86f1a3b3650	5
ecf32a10828622b44c2e77d8a4fd99bf6d4575f5787a9e3e0822b51d54b68cff	1
ecfcf8aec0254d3c2435cbef7cf255b5b1f14c0c7999b2a56e1c2ac1e4360f8d	1
ed0035d28cd300e095bcb3efbaed00320d9527f7e3002f6a03e6d01816e7a90a	5
ed0599d2995799dac75ab474fee62793e014f6e6d4b163e44b27c4e283a7f0ba	4
ed085f6090fe13954db47a4fb95ea1390ee738eab3cfb73c7471521e350e45b1	1
ed0b1e64d77c2380404beb01faa5deb2c0237cf6031903ecd88f5972de1536ae	2
ed0c080cc7ba5ce07bf1abd1a6e5e404f0d2197f27a9c02d0b164903d6418431	1
ed0f392cd540c504cdf141d7a8125e7c1dbb028ba990039bec1f58f785975fa4	1
ed180424e869b02cb61556f823637d6a3ab8e0724a9420038c41ecda1974c880	3
ed1dad76223dbc95c74b1be58d468b3403f047fd4c9e7989360f090311a618bf	5
ed27d26c2a4e2bfc86eaf8dbb3bb228ae74187ab9fca96f247ee5c567338ad11	2
ed3b09f7b48a4a5e85c3ca5d636157d31b2bb2f27a80b2b85cdbead75884ed6a	3
ed3d92f37d936c2533ffecec6cfbaca8bd4ebb4d864b26d2b52680a208a395a4	4
ed41cf9441ff334430701540c9b609945a6b087117cef34731bdb30b3f27c795	3
ed56fbba3fe22b43ce7871b12da542e1b4b75b936a1fc2809b98b4e5c36d7e6f	3
ed5c30d84baed7bfa6b041c99b6254932103f8e638307984b210e5d74142c38e	3
ed5dff27f046ebface4e3d4d8f71efb5f8ee50ef715160b5da97a58482e3a433	1
ed5e33ccf5325a21ee86ff89dd4b843a9a7656d2744ae487308852eb9ef445b6	2
ed5fed114e5f5edc66fe04273d56d8a75bff8fa9f7ca92a06c98b6c8f47ce429	1
ed60165fd270419305bfc4ac09923a279c1f3937db86c5b57da44686a720390e	3
ed69fb1c27635797d9a9430ebffa892bab0c01001ac8cd8c795c3ae5eb3bee8d	1
ed750775e2ffe07f1843745ba0df71a2c7518d3b998bb92d68fbfca32f9b4a8f	3
ed7a47d230821d7e6068a6f79df3c3d1267319070e7e4be310035165adc0667a	5
ed7b98d03a9aa436fc3424d4aa629f0679c1fcdeee5f34935863a42c525e7409	1
ed7f47e90a5a353f02ce0bf2bd73eb92e86849fb4b205d900934a58b8f09c8ed	2
ed892b13ff239217ec969a4d3eab4485f155be0c7a946c63f596394cc1a09305	4
ed8f7a1d3a4d944caba2245e083c29c52ab4d1eae75c6bff486b372fca086520	5
ed8f9b86c967d6a81d6803ebbdf93cf779b60e90248a50952d8301fec9610771	1
ed9aa752e05297a2d97164e13affabe3c709c90ec78f7c888d4de87326f2c752	1
ed9b120e91bfe1f3ecdfbbe00944f39b61c717cd6750a64eadb0c95ead9e5b30	4
eda48e3dd977a4e92eb7a21f852188550d79a93b926c861f63ca495dfd6e2d82	5
edad83b23a68b51657336df1898f85933292f22fe8c0d8bd40288ce6e2d49fe9	1
edbf887c315ee5f7f21441cac96b631d4a627bc2a0c44fd5bd2b435114f28711	5
edc1c22bf0dcb0fcc18c4a0d26a169d7853b1272a929cd8adf387ad12755a0b2	5
edc3a7f71eeafa8589b98ec04731bececedb6a5f06bd56b9bb06571c0a04ce8f	1
edc60977a3d02cc117b67080e3aa364e34c01985ca07efd7f79b192fc279719a	1
edd5ea488d59eb38755f9352c26883a1e1bb227b7fa736659da3b7885fc77cb1	3
edd98f2decf663d839aaf4779c3859f98e35bae6a6b7e4886532dab97ce1cf81	1
ede428eb4a245de424c1ed093d9abb365674c915b950aeb6729d443f675c0f05	5
edec2e8cf2c531a92776dbfa470e4bdc3489ed08ac40c2228edd498208ee97ee	3
edf49e959e4ee4499c220b5383f14664e75707c24fb728276226df5789291ee3	3
edf7b0ef8a0d0700b665710043f4c0eea19217765deb8f9b36ce3f81711226ac	1
edfb24a5724cdaf6b70de79a3fed2d7a2157496ff8113c26171ddeede07d4fab	2
edfdcf31c2b41575a7abe6a2f077498a694e19fdbc1de1f8d30ed62696438074	3
ee0441ff3626565ea88111293166f67db99b6d151889954bd94d256d32279b07	1
ee081bc6b23e0df92fcebef6cf4130cdfe71f43f632d6e1e65631f88f1069720	4
ee0b583bb31d3839297a0ad7caebec0a1e60cf7c3a6ec8efee1a8c0cf33b504a	5
ee0f62d931c47a59ce28e6fe997aab3c040e9430cc1641d804a2b161de0d015b	2
ee149ac857e2f17ecb7d7cdee27581c549c6441a260091662bf30908f6fb2f63	3
ee1692ec879a65561365cd729dfbb3685d56b5b449f435a872d4d1e9067d77f0	2
ee1f12be1ae5166e5ea8bbb4623ca1056099de45e06b110e4bb6e3e82342e086	5
ee2203ace8edfdb8e2f5aeb228313ed2460cf902d36af7f8849d954b71142d0e	5
ee3007caf335914ae7d191961dda90374d55aeaf7dfc1b4becb51a2f204781e8	3
ee3527c7857b6c7e15fb77bf5df3f2030b72f705f68fc918e16654180fcf9a9d	1
ee3bba951ce027c061cb53eda57aa81f034685790c35006493bf0551f7361904	1
ee3d530dc4919f2fe8f6f1e68bbdf6a5340e8b2a674e0efc9e8b707d1ddaf830	1
ee4870bcc95509b6fce5083d3844cd838738df131c2fbb481199cf818411cb4b	2
ee4907ee995e0052f9e906f56cbd0a92b5f57ffe2894c4b507c29210d1932db2	3
ee4b6bd2b290bd9b972caa0b3739a1c371db98d57585d62c6e868b0f58ba9700	1
ee4c6dea68e99c9bd0f83643e4ca4289ce1e233beec4cf4172d852781c7993be	1
ee52beef521932f0e9b3b6b993e3ce44006164d51cfc08a6abbe211967aec456	2
ee633f86e6a9ae0c7627037d158e8db1dca576f81f3e604fa9dc9eae48805e2a	3
ee66929c7167afd853a466e2fc5a316bf44c6251a006201b3f14363a26d4b499	1
ee67609485ff67fb818b7403a89688d728aa24988cb8fe2ae2bdaf7766455825	1
ee6d7bcca1ecc80e328760a72e9455a6d0c23ad5ba322a94e0812670f0d648b4	3
ee726eeb667249744518cf33ed780bf8655d7b1c3250b809a3383877eef2ccdd	5
ee83533533d179328959a3950246df21ae73a9bb503beca61aef744005eab9ac	3
ee83f867a5f07b1809e46e1572e8d43c499f61132ce6c6b170b8b3399164b2aa	1
ee9a70fd7fa5daaa59e6bcd1e50d2e7805e27591681a374ad81899cc94cd50e1	1
ee9b2c1e210c5718901245a967ceeead37c99f2a93081b1047f43ad0f8d0bc7b	2
eea7c8a8d83223d6299f005f36fbca57e4a265700aa657d0ed8969d83f8bca92	3
eea8f6933b2b7ec1dedfe054d1e74e67b5a8d1525c9bd4399e9fe70692d37c30	5
eeafe037dde18a970c824aa447ef0f43995c0fcc12d77c7f6c0bacdccd49f7c5	1
eeb058fd65655785c637a6d0665b8e7bf979d3e784efd86fa50cac0df23f0796	1
eeb1c47a201cd1c8b9a03fbd4af186d4840af85e3d65a403edee3f6df761ff8b	2
eeb4901eb2013777db74dfed8b90e3d374ac9dab72db172b5c20b008ee11c819	3
eebee0315428b25e9f68f799b9f325e5f4ef13eb520f0b77084f2668912f7acb	1
eece46ae9fe24d6fcdf90b29ffa4dcb6cf6bf085fd221178fee410422f1042b7	5
eed7e3a5316d10e2168ba18464b201b6c7127568a7be0bed70a0915abf20dbd0	1
eedd23bb868c49846e7dff894c45bcff3b4aa4bf913480d78b5201eeba07e985	3
eee08a72fc848df877e158380c9e100cd0e576f89887a4dacda96442545ac61e	4
eee8a37f12c3c8682c4c76c89130c8a201b484b856739074cda51550a5397ccf	5
eeef65177cedcbb884df8f344ac32d7db3f56af11a6063ef6a2278805d399708	4
eef044235579689c45ef27376b288aba2939f8ead6aaf10b39005d155f7c44fb	4
eef7cfe02d4e61e77431c40e76f1aae66be70be02437ca985d8d9411145efc87	4
eefc3c5060a982d32c42327a5f28cf3d56013ad75135dead9f1e8304a35b2cd1	1
ef06f1184d193e086ec9122cbd178a0df309bbb8176ff07f48473d2dc962ed7f	5
ef086b4eddc6cafa4fabf36c4d057843af81b54e0bf98e117eba0d7e5ea846a4	3
ef1ea3bbe4b7f74321e173a0880b423bf140992b07f6d7cb4010dd96d10eb6c4	1
ef2186c5a3707b611597efa3c32d10c11b3806dcd30045211b4b39903a7968d6	5
ef240b1a5e6281d14cdd4f41452f38f76f4fb2b15a98bc72b0f643dfc831d51d	1
ef2609e20d2e8a9b6437b67a5b1a876c8228659b4859ad09f72a677d5fe60e52	2
ef287c88140d999071fda2cb45401caa4fc6e6355319b570c4196f5ea7a29504	1
ef2bed86fffc6cbdc2f1a22fe4c3badad0d226ca275e487b7f4a10bdf41e2fb4	4
ef3217e23bb729108b16d28f93197c78f9fc6467466a8590ef1eef240acf2679	1
ef3aca87ee9c16e45b9b486d7a1c9f4bd0d852051a75958832e1f009da8a7344	1
ef41e4e7fb97630247abbd6b9a68db18596a7f26fbbb8d6c372bd9a8c66fce54	1
ef42952231d861ce3620930575357fc7200727c69acd4413fc978a1fcfda1863	2
ef46d8c043afd67a83b8d06fe1c380eddf9f1d2f54ae4ea1319ea6750fe01a70	1
ef47fcbf7be54fa6f9fead6212f6c42e64ec2d22b67d21638d3a702155520c22	5
ef483553023684b06bb42f30f52c0e50a55b4d525493d5147a3e91bdf82dcef4	5
ef4ae5d1fc9980dbf0ef48c259186341a1911653bebc558d363784b13d544409	5
ef5a0fada77dde7e37ad9dd14836aa72b6aa1d932bd3fe4128fbd8e6fca9fb83	2
ef5d83b304b08f7484332b562a19d46ca0c2a6d7c71f0f22bbcd588b29da2e66	4
ef6d86c885b61a2083421c4c3d55d21a1f81992f61642ef4da2e87e3c3ad54e0	3
ef6d8acb620d36fba5eca00d1145295535cd512a47bcdec1128c2e3af8b89caf	1
ef6e68d30d8e413f1b2a1326613635d986ab9642c4a756f6c7ae3004820bdb22	1
ef72f6258f54542fb1047e3fe7268b64219dcae385dba0fe28138dbdd6fc96da	5
ef75b2b977d31858b3325fc72c3a701b5a1696e0a686adfbac734558082a2957	3
ef7c08e4105b2417b70fea49e94db5de340a3e5f70db71624e4e6f1af5fc8db4	3
ef83613cdf1a9d27864ff6111615f21004d7da1eda0d8337ac1fa52f38d48ce3	4
ef89d1837e7e97ae0a926ec93eca99f696ddf2d970be3d8cc5bb6a6f71d1c924	5
ef8f0086356c9a9f3f1e9559b7ca05a203c82469b87f072d70ef5d2fa147547b	1
ef96c60e50bc808c692762a3778865976023406d351d1728bf399744984285d7	1
ef9f553ebcf12d6c4b7bca4e89cc0e61c274977043cd838b0b9c00c91bb92cbb	4
efa054c8e2653cc3c64c8d6b748ad698b7f5def7a378c9f6e024f0127c1b5159	1
efa1b894567f978a84d47d3e425d2cb833d9170209ea8d473331cb3b29f1be21	2
efb2a31062b4959b14dbd4aa02024831a83e15894011658b44a8c48c90876045	1
efbf8f5fc383f1b49e7f7f7d63c2fa2e064ee5d4c1ac18901efc65b341e9e954	4
efd74373dec23fddb39e515606eedec207767c9d04553a2a1f75cb0fdd34b6ef	5
efda751a7b36c5326c4e04e56c36f8835950325675b73af736546d1131dfe360	2
efde9bc77bbb509411406f3517d0d59a9ade7783718c9b00268a0bc18c2f255d	1
efdfafc92db4b47499bb441f1493219b5e856d70f2ebea2c6323ee3d0fafa0bc	1
efe36875a63ed145c7b4086f915040f7dbcfbaf71ed0e1ac2cb1e182e577c93d	2
eff4b959c90e0977a0265170bd7486d54aa8f3f4e6e1c0cfcac51b62638034da	1
eff7047e5a149121146da3827a698a5417a35f218aa5675e268fcc93d038e099	5
f01d0e009d2a63ba2c02225ddefb4f4b4792552ee63e618974e026041ad21aa4	5
f028a5adc19513bb152d77d84ab3e63dc10da9dba1beea9eb71e022975778ff1	1
f02c3dcd6db95e7465dc05991d627fc10322dce362f4d6cb4446a13640cb4a8f	3
f03a78e44f4177a3f10a0471eabe106147e5a2a48a95dbab670c4a483172097b	1
f03dde49e229b5518f52091275b918a0fab638918ac424672fee772b92d9b60d	1
f03f4d74e1ee3e39120ac6ee0e4b530a6959878fa6bbe36075c1749c0a98465f	1
f04ce9c9136ac0b6a4d1419650a6fa572cdda34ec33cf4765c6733b5630eb142	1
f056e2452c9cba161d6d62e4d5b446a53bf0cf689ab8cbca598b17f3ef50a28a	1
f05a034f85971c36feea1442c4814a9774e53a7c2bb0f42fed3a565a9f9de78b	1
f06d21eadc45c8508efa2e390f0484ca939c37c1b1f34935b66200362a32c3b8	3
f06d7b13c33c394299d4620a83d34928c72274906f817508de601c9bb32414d3	2
f0754bff9034c42293d327edaba670f53f3474af1e2e4b8e839d9d8bbc097097	1
f08222606986cd9150ac602208cfba1972ab1645fecf7f7ac863b34d899af592	3
f08f2e17334cd9f4f661d11d0fca1a797cd51b18d7c1566c33b48b5b53126453	3
f098d43bd929703e2d0ce211c3ca70afddabe055bc105a2ae90226c05d4ff9c3	2
f09da892f18c78e024c9c2f514aa2a9084f23713664f22465f0f5d8ac31d621f	2
f09df387cf03ee18f50185ca306fac938e674aad2ca9121cdc6ca1948419f462	4
f09e023320988348713c2cdc7b6a791152732669a8fc490254575bb5669527c2	3
f0a36e90ce08220bbde8367bef3353454d4a927850ad8a601e532a8462230e5a	5
f0ab331e4de90e03c1795e79a2bdb32f325a7ca32352a513474acb945fd2b26a	5
f0acb31c79a30bb3c95676ab00e52ecadb9a34037a6db58c0099e88d38abcf34	1
f0af471b69197131e63db0c390c924153508d2653b34616f0436e17ca5b0a71c	3
f0b4b9aa558560381779949de4308bc4bef1336fbd9710287dfb0da17a8b527c	1
f0bf73822bd927bf3de4104cf1fccd087f0b7beda16b6f1ec0cd60a9bb1ff2ed	5
f0c570f5c5636ee47e904c598922c470ad0aacee16c6e2b7f62d6302abcbe834	1
f0cb7e43f2c71eb449ac339aaf8400f894902732808fa25e3e32240bd2f8afd8	5
f0ce406b9cefec41cee4deb9d90407439bdc85b2d5b5d6632f3091148c3d89f0	1
f0d312bb1acb8f21f29b0f2018c90e5c23d86034585ae11c38e3b65ce37012a6	1
f0d52243ad20e5da0160d87e476888c9ec278d2eff07cd13c11d1517a301d8d0	5
f0da98addd777b8b233b400237593429fd820600fe10744c69541d0dac6ce9c3	4
f0deff9179cbb8cc0b617b7fae5ee6966bcb386c165f35540adf5c82ad42c2c1	3
f0e3b247426c6eea6149e46bf596c9817a03194dab7373158212220044f3b73b	1
f0ed4a478e63cef7c160bc7425e14cc9ce809007be25ce5479e81feaf6769185	3
f0ed84d5933f7a8cb27d13bf0e3fd5694a9ff195bc1ca55a7d4f9d17b9186dee	1
f0edd72a1b7eb0110ac2702df604eeed1517034d34e3f578aa6a3e71cabe97a6	5
f0f281c7cc312a6fcbc94d5255df5da7444a7a19b3bc7cca52c730948e13c35b	5
f0f2e95f348052ca66c672621c4aac53417b1e2c2ad8ec0ff5971f25a049cbba	5
f0fa2eea49bb996488e6bcce4ff735ef187c596d7f6d913cc8af7c3b9367e3cc	1
f0ff1a33450ad4e9c37f447a5374bc75e65b5708946306b868bbe58afa98a5f2	3
f0ff97b54b7fba356cd7280b7bc99bfc19dd4e1b2b52164805205214a03818b3	1
f10838997989f7063e0d90627eccc567f03cb81c9cbe39d5885ad30f3af009bb	1
f108d0af0a4b08d0b31945d6f57f126ead461b924a571fc7e12777716940e256	1
f1092948463e5860460178b365331f048f0a575e9427812048b9e1a7ebc8c3e7	3
f1141643cfc4686062e1ea168afb0cb9400737783be9b34667e9d09f02ccc6eb	1
f1144b775adf77aecf5f0641bb73b04dfb5fb6d6b9eeb27b818f172bb757028f	5
f116f17abba4b571c8e33d3fa1ae4fb4772ee453b67b7c101db69ab58f38a6c6	5
f11ae6b441544adadd3554719948e3048fd3aad6283aae8365889b441eaff80e	1
f11c15189b3e5c72870c6315803128bddd2fefc4e63f48c5e526d886e143b886	1
f1261beb8f5435268845b0e9dbe498571fe76cdae44cf7151f8af6b4ae3d725e	1
f137e524ce5514d73c0628dd6aa8745fb8a3759c3dcf97c2ae062339f06a3c41	5
f13ce8c52d741eb29162ae0ea00b6379ca7b4488d48cef20f5a57fa002562247	1
f13fad706d0f5853f988ac94b7a52f7bb2a34763d54e28faf47cecabeec8a8d4	1
f140e72de7387cea61fe6dc42050f30bb0d927d520b1e5464afe13fae0a802d8	1
f143983f26532e7506e62bc04160ac4ad161827276dd04b65e92d6c62d1871af	3
f14c403d80d86eab3a3cc43236085c9092b9253b2bafba35a3e22528073d4de5	5
f1589ccdadca5cad6d2d00aeae2f965c4e60c7cf7ebab252a4f10ee90df32949	1
f1607f3a528a783e9fb5b8d7d21a8503a70e2573132a5bb2953a7c2e41de3398	3
f1770464bae9c1b6d2f1477c04d0a6659181f2d39ae6b34b5440824b49776a90	3
f1841b605f65efdaaa38905dea98376ede8c4b332707fa11ae08c4e5ac633342	3
f1885944d0ab6f1660f6e406bf251eb04aaf3710ec933a55e462232799f7dd74	1
f197934836cb0cdf88ee7e36d0a85da2a26749ce74f3593bf5df051edaad9660	5
f1a0f8620fda7d6e5ce9692d5fa888b308a4f6455461de90f4ec1d5a63f9aaa9	3
f1a0fe5b5358746a58fd2f2b05d34ed49f7259c6f1490a7c9ebbb75992b458dd	3
f1afc75040c41e58cd5c217d483e5273267df2a45669bf8811ecb61bd962c907	3
f1b5fc0c57f33f9e361f50a8afa7d8d6c475d3a84e0ecf65bf90ddba07abab4d	1
f1bba10c90e4dc800e287003114a2631b98808ae28795e4e248283966458da6d	4
f1c2d2d2ab03d96bde79ed6cf3be6d1e9aaaaebea7e63c8e647822d79b83f1b8	4
f1cd2fd63b2f5d2adda91efbb0f7ff463bd3ccc619b0eaa4b04d69357ac7a3dc	1
f1d5ccd835e3cbe1052f1e131761adbb9987bb7b67baccef6271185c93624dbc	5
f1d9b1694f8eeb9a4df59919b7492525524de9324811a41991c53f7c0502a388	5
f1d9cd1d1c752b94de46e626787229445e500c380515c25c6934d2767e93609f	1
f1e1bb713d003a111ed4aaadd1e147d82b90ad214aacd4ec1454a7fc90583d5f	1
f1e75d8bb3d776617005d5c82b7560ff0fb259f7f8343030ce6b32e0d6173302	1
f1f2603e11d18cab058db3fc5869972aff91f7b6c6a7e909d3ba8d1f39f4eeb8	5
f1f2737baa4dee7fac141b81585ba9b8183f69449493afdbac2dcacab428ba88	1
f1f8640beef265cebfb074009f45be76890a1f243dcaf2963ade4bd59096ef0b	1
f2029205346745ab8c01291824be39314fe49e672c55793cd40aae74f0528adf	3
f203eeed535c78028b126b921ba238e2c3ba43b5901941c62784e50a9453f6fd	5
f20f4a0080115e5b3370e21ba16def2c4a867be7b6c02fa36701596a23ee3091	3
f215f545356a5a20b6578cea46147a5f7b26073a0dbdc3107cd4adb2952094e7	5
f21db0abb78c131653e4de137b51c5acea05b90f374d07d31f3aec2beb6ba0e1	5
f223b9a10dfa72f28d5c783a99ce9a64eb2edc7a161f0dec546d0b4e406ed64f	5
f22648fe5b5a52be5b5dd7327626efe88c58aa85c4a7f522d3bdcafe173c66ed	1
f22d523e3a95921653fb1a8ba8ee868e70eb0172dd3334a45f2335477535fcee	5
f231c9b061eb8c85d55f3bdfb9b56c0459d42b48d950333dd28be66841a44af5	4
f2336a3350398003a45bbadafbe100593392ad133652f41a8415e0d5fd51e868	3
f235e0359da1c379fc0de4d2d5649fc10ffdae16a387138c8bdb7d5d4cb13805	2
f23b2c47f21e848dc3d8d23a9da0887bb20d1be352b7bdc90a220273df645325	4
f248a213ce3c7df0d9a7926cdfc60327e9719dfb35485e9f44544446a323d6b4	3
f24a284db8f034be2f5791563aeb98ec36a0ef247e40200f42d86a2a09b4a28c	5
f25091a35e3dd19b79a37048560a19ac07084315aab8b656ea364bba2a45c668	2
f252dc3cf7cdbd8e6b310d0a63c634e271d52b94595b438a60d189857e57f671	5
f25a4aa55d22196341b2b17754021eb238898fda9bbd4b04a4a6f1f2f6c67699	1
f2611329353e067ecef722cd422c8014c3c5420ecb7e7d39f5981bef34ce0a59	3
f2653ad865999459cb3b5090151e08b39c31926ad2e4fa8dbab85932e094115f	5
f26e408584e5987dc265d0a6d769faf0d31c90e8d36188444f23760d494d62c6	3
f2709d07ec6161b0b2e1d738d0891b7815ef55de4af2f0d37c1f1b9f23c716c6	5
f2738c888781527db8631dfc5359169a91db4fe5e3a3842e4af9cb6a3e19a708	1
f284d2b9ad541c369143ce2f03242a79cda4934f31103d52e84ea56683bc1294	1
f28bc85527080941bbee9dc6182b76a2f387978cf8095df8f0a4793a28304a4d	4
f296f7a0936a4ce10817dca8a3f7652d0a82db81c4d46d943f8d4cefc6f03a3e	4
f29c17c490cd161727ae762c246da0929410871eafa558d3fad82343cb593bd4	1
f29ca153e489b3436d210e4b0912c6d72a8276aa405094856736fe79fb6cae03	4
f2a711c90c9686a05f0e6441f2a23862070929da03692a27933a09a7a9292037	5
f2af14370643b7b8cc6ab6e8b3a5413e48591f4f2fb94b6a4f8e7f907cd70ddd	2
f2b423fff6c5d07f60e563570177aef48f7fc4c823236fc17ac400f8e8d046d3	1
f2b5e6c77b43f25726f0100e3349a0c66d8dc5de80d9de9410cecd2196f883b7	1
f2b91b211ea96d411ec24ea0cef22189ce0cb70d49c49113d998261920848e78	1
f2c93887ae0b56fd53c4c304466e4ac6558877840d4279cc6f65fc42f2aba16e	2
f2daea89e4d2ba4e90628758777ecc859a34325c8b0cc13b23bc6689d86aa9c2	5
f2dd657717df3986a23dc796bc40d142c6d17f312d77763d436ef7e50a2cc1b2	1
f2de73f7e97e803f9ec7a3a123e7119796f873d8ec0ad57e66f1f5fcc91cac47	2
f2de8947e5db0865c60cb6f2cd38b556e87b1d0a13260d5344bf104e3a1276cd	1
f2e439382c1aca8cdc65ecbd6649f97212d315f15dd162d0b3b6f710b6b05996	5
f2e49eecfbbf4a3ade9158cc205ffee58751ac8806a558c734792a35b06aeefb	4
f2e6be81e86c5c2148dd84ad27aa8cf6b04d07d34c8150c15bc0c8babff29ee5	1
f2ea3f87d6ff5182d7bc7f028ae2c72ad04b70026cc93279f3831e0ad13d7795	5
f2ed61e04e05aac5bfc3f5417d52ffc07507094c89847921491c42ee96b28a9c	1
f3015e3a75e7da5218d9858e5ebf94977a3edfa5a2d5cba75992b4ee8c33daa8	1
f312a3bbb383b3ff1e6fae2cb8b8d9c689f05cca8fe8b6c013cb50c80107c154	5
f326bae7b9d6dbe0aedff86ec82b7ea85a4be7a09de25abd2cd06bdcdd8392ed	4
f32ca15f7a6a6b175a2e2796263072f78537136dc0b818a0a2a972bb25bab420	3
f32e119fe45a8f315322b73d5bd2305431b915481d46db5408e6a2b5c308da75	2
f3304a6b30cb1c4c0b02a0b4fc8e301dfc9fda695f56cd8de8da5eec466889a3	2
f33d974a03840897169b43d5e1426932b18bdf295cef53506347a59d785359b4	3
f33f0f3157f960529c0e9e22f90d72ec6516c938c75819db9dcb5fb9f45e6900	2
f3469bc25009998c7d0af5d5c19fec50608a47f92c05e7e8ffdda6ce22ecdf6e	4
f347bd255e1cb8854bd8dfcb683ca6ba8408c62d5165d7395e45361124b8dd46	2
f34af34adbb70df6312cddc374689a7e86b57f78a244f9bfbe0f9fc84ce8f205	1
f34fcae2a170e7f2040f78be1a73bff268b1c1fe2c30421a9505eaa9fafa9789	4
f35cd96cc78f99d4823a35a67e93964c527dab0301bdca1ea0239c0208bd1726	3
f35f06f76ed72fa8c3c228fb0cb551052f9fff3db883f889a806de0c1a2105cd	1
f37337a4b47ac204236f57cf74cb9467a817f979c7b2441239972a002053d65f	4
f3734efa21d14094a6fb5f34ab3b56e41c74ec4c6380e6e064790613d4cc356f	5
f37dd1f9d6599520bedf1626a64a161ad1b8bc072ca315a5402d7c5d4b2ff483	1
f39152ec1d18dd52de9b54c6266c6af5509921b9fe77b9847a018b00f18868f3	1
f39552b249aa450bbc288df110793ba5b6b62021016621ac9bae94284f853204	1
f39d93fb52d9b9b68820e58d45f5c60903628b328daf4921572f5115934d3940	5
f3a7725e86be199e20e46ac2d24acac6275b6f9242bb2cb7cfe88bf575959def	3
f3c2224fb9e813bc9e9b6aab0a3413ef011f7cdf348e853c9421a57d73866ea5	2
f3c67a978a2dc7b6a328c88dd0498030f623a0faf3bb68fe6f3fab4e3610ba13	3
f3cb467f162f03f932c8628aaea61fce0b28faee02e7ee6c93bbd302c94d0042	4
f3d0b1c67b46094dc152bfc2c3aaf2076882dfcb9e09d916f2676204f3b95aa3	4
f3d0eae01fe6d40409c8654ac1ff192a56d21e990f614b1175fabe422df5a49e	4
f3d5311fa074edb683df7a9f4e6aded6320d448ecf7c246c269ff80df34f9248	2
f3dd4f8ed86cf2537732f2706b03dbdcf1e77751c57b8f3a472ffced5e701282	1
f3e05d52a38310d2f6c70db4386e407d9c5ac6fea5591b535dc10a54739f25cf	1
f3e312c905decf6c5b4bab1252a876c86c2760017e56589179b06659f1a321e3	4
f3ed5a9c5cd0ea634132ccfaa4713e63f1755f765443edd2af6430dffea8cd56	2
f3f447f3335e8f56bdcefe242b6cafd8e63f9be07fc2906bd8efc85914d68fa1	5
f3f4994454832aa3dda5db0d5f023f8b50da9a8adbbbeb312b01cefe29a6f7e2	5
f3f7ce851581e7a85c80564fe23c302b76ce6ffe748c01c1e58be4e013683ffd	1
f409b027fd515122579c74172b4da6678c821c6a84094d9b4a5cbff2df729af5	3
f424a4da338309356194f3cdff80d5b6fec6d0a45c5ceca7c103540e3780fe9f	4
f4295d6dd416fa79e045726674327a3fad33b5dc74e93e66776672437013e2ed	2
f43b03e70cd3ae53db71b7ab4fcb0cdda756c1cdcaa57314adb98f9919b53c02	2
f43cdd89f68be0d78142b702ad451e157d9b964b273512c19cad626bdafe12e8	3
f440af8beb2221bdc24eaa22ae2efb8bda2badfdd8bd07c912acf7b16591d91c	1
f44927bd0cdc64d0260ce51408ae072ce2546ebf829aa2e171ed7e741d349d85	3
f44bdfa4a2df5e9d6270daf30e2788466e4544fc5a88eabee70ac3ff32cfd883	5
f44dea02e8afe864f8ef446c33e9fe3e3230784e71c20707a51bb060f681a5fc	4
f45af5e69a0ff1b6838a8d1f4e0fc1350ba12f487c915305f8baa4a32d25b01f	2
f45e9f0f50c7b9b10f3f4d50eb81adf7821fb59fb757c79ddb4e5cfd0c437354	1
f4628ba8104c8a461bcb57e2ce451fe4544a2ca24d585daf35ea0750ca38dcff	4
f46cae432b9b96588cc0b4787837860677b1897dc266ed2ef4eaa2a9fa0abb60	5
f46dd7d1bb5be4c313e75f4628ba6192929407ec773df4579275bd65aff49c10	1
f471cd1a7364c0d172e6842e482625553e6c28d16100c80fc196c8f1c26d4e41	3
f477834762c54652def44f82f29d9b316611143404fcb84aa3907c542524a749	2
f47e0bdb40b91525a0e3a200c98e7843d64c3b3ecc49e1b27cd30511a36dc216	3
f47e827c54b9eca74d4751a38167145ea637a03ba8141f96adf2a0717d4f7872	1
f48eca52a51494894f4a761e22fc801617f790835e687ad416be95e4e4ff3533	1
f49cbabbd5081d8e91676de5a2262e783813a7715b7f41282c55cd65958de0ce	1
f4a0621935b8822b39b5c4cecb90a8ec1e4852942154457c101516ec066d90e5	1
f4a176bcdd62cc38ef00d933c8700c482ed8de7e1ecf0d2f767bd9307fb2824a	2
f4acc88cd0926f75e26e6ba4a74e17ebf7dbe36f433526ee1d8ce4968445fe2d	5
f4ae3c1c92f3b0633bdacf7e22b4704a3738b94baa1341b2f02b006712d9e5ab	1
f4b54de619f78ee86e607c93ac9103fe9eec9fd308fbf1d934d0ad2e64be8cc9	1
f4b8cf24a184f2bb6e5656f9748a1b7fba0678252bed60da9363912b10304cbc	1
f4bd4310af77b9cf2925ad52d4cfc77c2bd56dddcdd06cef7bc7d6e8d11aa679	3
f4c3907783306226d2e0d0c5b120ddacb3004ff7be0a8d6df9850a94b1ff63d4	1
f4c900951cc2356d4199dcba5b9755e8fbc77a4f0e6832a7830cadf02153b6c1	3
f4cc8bd0dd1434f3c2f2e29ef3b581f8f5b4e1795364e2750f3726cd7892b058	2
f4d8713754e8192aa9cb98291ee837ceca05e391bcfb9b0b61a38ecddf71ee36	2
f4de5735b27d02f09e31f2bf7efe00f1c16ae3c799d905ae9ab85a4e7cba7472	4
f4e5f26ba00ab70f52abbf48ab12f2245d7d7108de6bf8c66cc9ab12b7f775b0	2
f4ece4f8534e776339ec9340567c4ddda887b56879eb62fd09f3e9c2bd4d8268	5
f4f9777ae69a155a8a4eb5cfd5546f3cee20f32a387eed116da16dcd59689605	1
f50574d50e4088ed74d5ca0b6684d9d26e2b83772738b87a4eacd44e9bfbd691	5
f511e480361f99a80e7fd52b1cf238d371664dcd189f80dcb6ce09a34add3ff8	2
f513e01dabf3dd2223809c0f07b795856fd610ce57fa2ccb873ff6190ee01a84	3
f51531ce6e5d8cb85a7616ae7a4edacb9640a5c770829fa769ae8e5de39b9c96	5
f517db6c1921ecab74a7508e67d86f1840163d25beb72d9681cb39d1cc66d3fe	1
f5281c0931f880d8cf313182acc42cf8d525a12d4d6b4326c264dd9f89130e8c	2
f52b3c104525bc61d103313a26c35c4068bd7d24d5c63570c382eeed4df25d73	5
f53bc877e0dc12e79c1bce65bc59c059e6e382f48a4a7b287f4539c477bb557d	1
f5452be65a1c34e776d65fcaa407daaaebdc2cf308d871c531e7a3c1f55569a2	1
f549e7dd2caa9c24b3ec7da921eb1f987fd77f3fce0efce30b789c1b9f1bb869	1
f556bd0b26324b51312f95113d0236f22bff81dbc97d2a389ab4862e4d89cc00	3
f556e23e6267e16dee566fb07817de4c19503ee003f906b65e2db666f4ff6604	1
f55742b71b0f053d6dce086157d6d0b5e7d624688c5764ce94c1d3a66f750bb2	2
f55772c082233de649396670dfdf28af9570db83c1536f5fca9323b1b250f1e2	1
f558585e4bbf042143aa4823eecd091313b8680fcb4878e2c76b61b3497ed2f9	1
f5600dd593b0f18c78911feba489b0d0ed8e86e8bd499fca70a6e2db5934d2a6	1
f5617bc3406cd4bda26f7bbe2e06fbeac8cb8e47deb86f1bdbdbac0cef1ccd9c	1
f5675b836f8218b814af7fa3af7995538f196336e4703bcccb7055bba91acca3	3
f567adc7df4d19f7471c3c4b14c186f673e136e04be54fa2ef730a989e671703	3
f567bdfd49b5808783d37c51c13bf2a6f308ffa16e13d1fcc7ffe3f9a50bfe2b	3
f56cb633fd295a99e33d640a8d755f876a46b127f5629252fed600aeda1d81d5	5
f56dbd963c1bc10c51731cbe21a065c1b173f6cfe507e5d50a91c7f7cb9ba3d1	5
f5759bbb0c2cc40857cdc11bf800386a8cbe7e1f82c2d5b538ae491f694deb1a	4
f577c8f063510293549080263e51318ea55981b6696a84da44e99154cfb44d8e	1
f586daf00374ba97df174713e16fc97225850875af34cdca68cd73c1c35dc16a	1
f58a0df75534c0f407d94a68aa6113188148ba8242615446f0643d331e9dee8b	3
f598b18da8b00fc242277a9e89a15eeb5b3f28298ad7ed5d1a29efcd28c3455b	1
f59b03d36f2cf4093e59c958f23d0625360b0c943e3bfad545bece91c4a4cf40	1
f59d36e47c5b4b60e84c66bd50c187969027b29888e0855ff573d0d576a263b8	1
f5a0e42d1ff04978e2a513e4829919542c72dbd95c09f6f1cb1cc2ef05bb1e73	4
f5af5459dcec488a6b2ef58beff5c023b55b22dc872ab099cd0a35ea125668b5	1
f5afe5f75d34df802c92997173b3605bf97328a5ef09fad9ada7282536b90d7a	2
f5b007c8cbf23c82fa8b69b1b6ac66f4202ade8cabe770066a673ab752343e2f	2
f5b4dedaf15c8a00865252ab4331975c8b6eb016f7e83f00c80d7f3b17cced5e	5
f5b83fa0865e956c5f5e89f1e61994978695ca8fb08725457f11e535da5e35be	1
f5c53e51083fef65a6096aaa0ce492dee7e8fbea7dfc22dcea80303086529e35	5
f5ca3aa0f7af9df2f20b91dd50b15d037af25deae2cc2a36ed6d8908ddb3a3d9	3
f5cc57f48e7ab60b29eecc311dbd5c2b53464177acdb12cba32180c4e67828c1	5
f5d25b2d8d9b745890c9244f0d23d4ed2a483000ff3738262ebd0d1ade3187df	4
f5db7d7c33c1d4114771b3c6c723b2d0dcf08d983412507c9469835f71da2627	1
f5df5dd1034f893e9f530c3d253bb516b7e95ac12e0c2a125cce9fb2adf75f0d	1
f5e17bcd17850afdd9164036903df664667c36eacc3eeb88d5b6f711f3249bc7	1
f5eb53ac7c31504329214bf9d0ad4fa6d9d28ad0baeca12e73dad83383667e1f	3
f5eded0aa993fa75dee74d49b278652b4ece58c6d8928fd84295295556a1bbef	4
f5f0125189b852aaed4920e8f68a21801c6a97e99356ca75d4b9808bb7cd45bf	1
f5f084be131d29fb744b1a0803b8e8f2a549a4d6fe750849e5944f8a8ae693bc	5
f5f6f8b503e9ad6eef128a78c223b16d57431e93fa75979ddbda504461eec8ad	1
f5fccbe235e2551fc2fe6c917e8f02c0f28f43427b046691998100ef667cd775	5
f5ff61f1b245ac72228e8184a722d0e884a008b32ea4b692fce1cd219950661d	4
f604637fa1a2db51b5e7697d6bd6b77352e984046aacf401c485e5262cac3406	1
f60ba7feac4b5ac2264d8013bdd210c75d751f5a3d0df47118f3b805c8cb311a	1
f60d2ae634b081de4d01baa580ae91f9e9768f5c5b98fd92d58dedf981531924	1
f61cc5178a2959c8e27f9562f67b33ce362434e70c3943c277531df9d41ff44b	3
f6238692bd837e274397536a23e5168abcbb7af56b152ad623aae3bab0d5bbe4	1
f62839099256b46f66d5c486c8b823cc5993003fc332cffe7a7bceb7648b0a2c	5
f63b27caac1fdfebdc2bd882b1ef5f01ad86c7f8693f5e4f7ffed716ac35c48e	1
f640f476d764013cd32d41042b654ae6bea58e3968037f4e1ae5bb48d7f9f691	1
f6417a8b205c23d5d37218f3a9e35271147a3c77b7226b71d3291791f5a8bd09	1
f646fce7ab74a01af68156e8e7c80e5c9d93d14051e844b0f46ed215a1cc5624	2
f64807deecf928bab26a08e9547353fe99a98bd3b7a31776f9b48d0cdbd48877	5
f648140be797b79b21824a43a22206382054c7bd0cc0a14b5aea34d86607f40d	1
f64830b0050110a2c12414911afcc8f40020b516b528d2426976c0558befa4e3	3
f64c149bcc62d730ef79ac50316c7cb31a6f6ddadf1af2dc60453267f2dba47c	1
f6576e74837ecc1d526071c2364e534a7a04b12ae8f4689d6ea79be63bce337e	4
f6665e7b09f4e891980128af64465ef97776f404f932732fe9a9567ec4161e9d	3
f666bda34d5915900c380fad09201a34d34eef2f686a2d31c58d44eba280a482	3
f66c9e5e20420c8e07d7207880c9aa52e06e0caf2707c45e9cf7a0a6b460965e	5
f6719d7014737ca2f1b63aa5b6241c3106618575ed92cf5392f0b1adcfd730e7	2
f681b0f26f60c42ac3c500b44324d6e82e09687ef16dfc2724c6aefaff6efbbb	3
f685e8ed7daecdd8d3e1d9ac27a4589e0437ea943a50da7e37e3c544887678d5	4
f6a140c47451eb659b1c866b627f8612b86bdfbc5031c56aa783792b5ade28b5	3
f6a47a4940b39db0b1189b5e2bf0adf5191f9570f6c3341b662706d437f1f09e	1
f6ac314dc5477564255efdfc323f9d3c9f630c643b7b42db522f9e12a3429da3	1
f6acfba2003392eee81e695ebad0ac6f5299c358eac974550bcffb35e9b2aa73	4
f6bb0559bf97a65c06e15a5d658ba29011d29cd685e053c28538adf517dab4e4	5
f6bbc7fd531f4d9749d82462a2718afb44536a8058e6c3c7d6f3a834acdf985e	5
f6be1d7f91103825c785dddb569971fc9109b43e91637bb1efc4c04bf380b306	5
f6c5d353daa9e18de0320cf5e3dd940fe38a2e86b74bda7cef908db43aea3ad5	1
f6de9ef0175d0f0c35f681cee55b4176ec7e19383a48d45751af8d6332a32e1b	5
f6e1e53b80d1e4b06ad0817cca20bb1ac361277b5ed70e44f6fb38b821bcb3ac	5
f6f3fb0a9b9af6f112d968cdcca90d232057aa63b23c6faf4797abda1cd771ca	1
f6f6c777691b95a57bfc44d9e996e7c7684834dab22ea2b189ebd1782e35d721	1
f70bddb3f677817183532f3a65fcc44f0769f7846004d08198dee6ccfbc416a7	5
f70c18c6d11a3257fcd5ed882a9cb33ace6d5d79317dbd7d4701644cdd12d21f	1
f70c36054919ba13f78447d1eed137bfd4f8fb90476103d3811aa77fa7ff0a99	1
f70da4b21b0f87226a90a0f581ec8f1692d6c4abffbfb8718057abf3937bae9d	2
f70e8ce7642fe7d7c1ee8e2ae5ec74e85bf182682e8962c9805b513f7542c33f	1
f70ec124dca7255b5d0bf1223ba9c91867a331e617eeb6d176dbd919b5003d2d	5
f7125562961a69a3eb96a8a33245a1f8ca4b81b4dd4c12808f4715fafe64fd78	4
f7168397580ca6526196816b109d3171a77d6c650cbbb99c81865509c006a836	1
f71dccc82c1fcce697f5fcaebd50190a48d6c404ad31f347d23f6e84eac32ff0	2
f71e5878a668b7cf3ffc9a3e37c2a61e721b42d0d2bca8487015fa4dc71121c6	1
f7239be2e2cc28b162e54f4986b5fcea2660fc4c97f2ec75ecfdf5d0775ac459	5
f72513c73f0e7c6e0f3e111043ff50e18f95a26ae47c1752c2c9334035755b1f	2
f72eb703c55dbe65503cdc94a6f31e7fb990ff20560508799dfe2f63534e1a8a	1
f72ed53fe764a63ef3d758277ecd65c261bddcedbd62a9d5f213f581f0d078c9	2
f7339f24fa19f9aab39fbe94b69f7aa0317af1b5e16d4ff7321f35ff67d0147c	5
f735dbd41f1c59a431c6cf00cff1f07cb820c5dac7c1a1d5cec04f9729514b90	1
f737645b8d6b7f10d529bb9544e3c1cab3a40b57d9dd0c5c87461e8875bf717e	1
f73e29b2475ce50819cbdc19d34e5ac4aa316c6bfc58be9dab2743670cf4cd58	5
f741e7634a9e23dcb153ce12eac081d4a123633d2e5d48e20d488b44d0034461	1
f743e5f3eac17420f06337f9039f5aa3bbbde69fd790ae54570e7b627ac854ba	3
f746b9f5a0477eb5e4bda7ca841a8da5b946da65f25ed0a07ffe2e34089a9660	1
f746fd51840281f1384f5cf1667095a7f8047d8e885b17235ea728646033f739	1
f761324425c212dd098e33eaabb615e456bb6b09ce4a3435968c79c09a88dcb3	2
f7627b3b781d4bb706bc4da1450636c856bc9666870cd10a81f82c80a38dff51	1
f768f46dd41cfccf010771ae7eb737bc619200935e61d30ebb7ba7714c376c2e	1
f76c7cd6010792c80d6f630fb1f33040603032fad2cd55475fd2541bef023ab9	4
f7703c3f6f6818bdb83e30e2c37ad99113f0a683796b46fd2f5f54512d54440a	3
f775c36b0d759a950fd1c88d8023acbba3e0a348938347ef07cfd839fa3e5140	1
f778efb133c8e4de15fd57887bcce6651e70775ba0cf11693291c4f8317ec8a9	2
f77b2b03c65b2b0b1cdc414c59d1cf9845db7ca89f66b10b76cdb06e955defdd	4
f78ecac4ddf2df3a1ca72f09dabec38e2262ef24c74ee98ecf63852b385f5e17	4
f794cdb25e4dc07403bec150ba547e07b67508d73df02c1635d20cccad27ffcc	3
f79779f04284a1455b3c2f95de517e507b9fc961c41b070e83133f77f8fbea91	5
f7a11daf5a966af6c5f2cfb884bfcc98ed9edf1e7fc5ba98d71f907bbf5ef095	5
f7ba72b38ba6bbb1b6e0d7f6e157bd481eb44c526234238f9705ea7f2a811bd3	3
f7bb523cc61dc9144d595f6a38607855851e708a2f1d8efb9c4c14482cff5116	1
f7bd8749f00febdc536de6494170fb2f2665211f598d0706ed0d89b0ccb86a17	5
f7c16bb1a17ead68a6a83bd30c595a7ae98d822502b4a109f998c2ff2a80ae97	5
f7c31ab04d0c6ca1675035637a5bb8379f9b881031134c7a92c22c21f5f65ac2	5
f7ca5f5c8a0d497236843de91de765d7fe91d9a5174f3b19563b4338254798d0	1
f7d297dba13df0f1c3edb7b57769fcb6c44022743fd390b7b58eabe2a68d6a23	1
f7e14d5f575f723730b03f23304d32d80dcf886dab6739dd86998e58915b116c	1
f7e233b0383652bc2e7fca95e0fd6b321ad202fec8df129440809441d0c64bf4	5
f7e46084c63ab274ae54d652e246fb9cd7c6aee161cfdaefab931b7e42057bcc	5
f7e66811b673476e03a9a3d8efe2eec69a6a2f9ff2087ee4296291bc4679ef24	4
f7eb82b35bb07f13604d1cbe7777f76608735290be5d10ac123740315ff4eba7	1
f7efa0aacbcc422cc2767007868aa58c16c1a30251d1dd4437bca84199e54e6e	1
f7f37244a1dbf8af1f8c15e63820077b813906495b9bc74b56312b57963961f1	1
f7f8852375bb20ae41ed3237668ad72db0844daab23c7fc030a0049d550967bd	1
f7f89c505d6d07fd16728fa3317fec4b36ba7d9c7e704fec5adc19416363d14e	4
f7ff9fc8bbf328065c129da9c809f2b3d07f40c1ac04c67e81170b166b843ca0	1
f80f339b3f2adec5abd4fa297dcae4829c9e3108b17fe7f8c059c1cea126e79c	1
f81e1b0a117e1aaf6579f8d0ec901fb2992a24f491e89fb0c686138692588a42	2
f821cc2de830cddf09258de0963697574db81555a04f6636051032c891f4a59b	2
f82509843e2126c3a017a3102addf72ab4570ba5cffaf572790a4563f27f7b0d	4
f8347542589b9d183667b4ad3aa7293a031d49922879b128d3e88419e438af78	1
f834b308987b4e50a2e8f80d0f45c6a6681641c7eac1d9cb7e1c0b8e119a27c9	1
f838dab775aa8213d95ed92e78b2ad067bb586621ffb421f4c993ddcbe4ef14c	1
f83ddcd713eb5c21d2b0abf0d89eff7675e13a135529512005814638ef235377	5
f83ef03127325d7afb085d6e7220241bb12813f404d7a59e1b3339a0eceecff2	2
f83fff7f4df8221cec9a5e3688ee1507d20b1b1557508b0b709d13e9fbcd8318	2
f840d71f2aa5c46be87c2f9bfbe7dac8833e46110d11ceb5ad20284d8a2b3328	1
f84b7a65ae5ee8cb02996915dfc3f96832f813284b08aafc51a08afc15a0d07d	3
f85c6e4f200818b953a149b19519312ea3ecfb735afefc30c2921bb002711c45	4
f8648d85f2431f1ae07e349fa69dba241be952d56ac9065198e4425e1604ec5c	4
f86641c93ad43b7ad9a372f58377b8357d033d94815f0e81449074b00003c099	1
f86708b302f6a2cbed4a88eed96381cdba601809cd58f94b2825b09b577cf319	1
f86cf260ce6238750ad6c0f5b4597c2ce3b495b3b24bba7cfbac402758161239	1
f874077d2bf8bf276d2bfb0c2720366689eee6f8a7c770552e2b6b68722cc4b0	1
f875ba6670ffc8ce5b58ee42282314e549c1761b9f87970da8f7d51a6a26e8f4	1
f877556a501c7eb43fc62a39273180f33872f541ef89e16dc73ed957c563c0e2	5
f87bed9230f8a2929c2e52775359eacf034daa944874cef988e31f95e7800e6f	1
f8818c36b229196950c666774808fd27c2caec123ce09f3c8b84664100952afd	2
f883d3226d87c5a2dac69a39240a6f8733ad272ef42bc06c140d8b954253f023	5
f89025d0d56e177f84ffe501dc90e9af469353586072a1f4ab37290d290ac4b7	1
f890aa65b9e465490d94e8732944987e5b4733d55ecf06ae34d46eb2564a4a04	3
f89917b3ad35ff91a5a70c1aafc479c04b87532341a68ef4e0a331d83f12bb53	5
f8a93ecc8bf0c18e78cee4504af1e3432228918dd50c894a2278a5b8e1451dfe	5
f8b60e955bef7debc91171855e45fd2f093082457106da87791b2aeb78d00df4	1
f8c1e5c6b6d78768933326062bd2b47902816fc8636554f394bedb3c033c8d03	2
f8ce908d98812c65c91375f65b301310f207ecc581a5c694dc1166c50e4eeba4	3
f8d0c868066ddb86eaecee300444f6b3d843593ada401670a7b92202adf4c8cd	5
f8d3083670ea67d3669863882ef4e9c2cffe6067eab25b998c123c10791cb127	3
f8d403fe890a2522900728bff766ee4bcab235c5c10866f8ceaac1b779006b9e	5
f8d868dd9d4dabcdb5afe4ef1c3e69e3c73e1a73fa5d70c8bdf6e1ff2d9439dc	1
f8daec8655d1a79ae8b1f7088e8a409d3cbbaf0b3d43b9e79ac928da5252151b	4
f8daee70137597ca3c113172bc37d3263dcfe2895a843dd532839c1094621248	5
f8dc76d03d0b51b9e399b6e8dbecc5fec1e05a0b48eb1697530f3e2ef5f96e86	1
f8e0976aea6dfeb0fea8ddb1b8b401fb393378edcd2fe2e818c5434c32c987d9	1
f8e1a3c23deebc6ee47c38c3de5dc309202025eaaced84b31c738db7018a1a70	1
f8eb07c51194e89ac6911136a255485919f34ab6ceb2dee23f2a3d7cef384b84	2
f8f674e78f7f1b36ae49dfe47c2ce68ed44bd985e3e79516e7c3010e81dc86b0	5
f8f81f6a8ceeb3909d811905fbdc7693c43bb192930b232c3368930675e1a9e8	1
f8ffae0f7e2b0a5a13ccf4c9b77895687ccb348d08dde85b77678319dc7a7868	3
f90eb591b343ef3ff95e9438c75a21ec4dc99c09d3648099a898e23fe16f1f42	3
f92f6fc13248d7b2423bb19d79f670f048476c9993b9a1b2a9b275310d90ff84	1
f9360f1ecfe312d61e46b738bad59bc24c78f160e5ea90b197b62e77d0ca5b9a	5
f93a625b2e2c1b55af4c96bebafd5df3e94697c2d00d313d03df111e4ef7aba4	1
f93acd4ef875caf2d6ef7f024a69cab683eb5e9a673a58c7d859087b1310a142	3
f94390b07398d5e4910b80ce139ccf8d9af92692c47e4572dfacc2a2106b0bcb	1
f943fcf20a29a907806c9f58157a86f38c86786d790b17c617bfb06cbd056ac3	2
f94b7a4873d3e123bffd815220dbbbce1dddf4c809432161753a899a3a0ae745	5
f961582416679db887e22eff169ab60d22024421fd4f6a14036ecfad787ab760	1
f9624cee88f7f85d21957a269e14e9ceecfb96115cbfc99d9f18eb82bab67def	1
f971cf1d85bb0f22207b1b2c66c67c60ad2c4a1bb6d6fba5e0348fa3bbdc922b	1
f9735d77a9c9090c672485ad35f1dd0c5a8c7290d80f3fe706712721a2411fd0	1
f97733aa26ac30aaf83cf324fc7a0a79739780230780d3cba2954de8ecad9261	1
f9777910a0afd9e1b7a0ee731f9232378576824990731a9724b5bc69051d52a9	2
f98491b3e776e0f05df4a5541b890fb9db306baac9f360d7a52dea98f3dae8eb	3
f9873583016b79fb1771a01a541ea7b0f7ac95fc4c27c59b219bafc0c9bf9759	3
f98978ba958d20ff8f659f7c1fb0edf2c585f5244b964d88db3091178664fead	2
f98a02184b7bf97ceb26ec009c5c99158f6a9a84483aa020664e4e9827be13bd	4
f98d73ad132d4f89757b7b82e7983862d36ad9deb43a1c60b0be734b95900662	3
f992279f1a7c60b4dba222093623e5cf1b595e6ad7da4ba030a9b32daad42c81	1
f99588dc8525a900edd7afae07ecaf865e450af20191ee295291a87152432cd7	1
f999571230d9855f48f25c97ad669a4131ac7b66374263c525f47d58c2beccff	1
f99e19c8732d1d67c9b206664faa78c858f5aa44067597a4d07242812002af21	1
f9a0a8654e7b320012a33f2463d5f99c0196391a2f7165859baf420718e4ff52	1
f9a9bf25f2dc8efcdc03fd9ded679f43e48e57acc6630b5ea34cc1f0266ce7a7	2
f9ab091664fa2f28acb6417e8d6454654fcedf42dbff3d3e9e50403eadddcc67	1
f9ac870fe79bd32346c0b5946e4c4d97fabff2b1ddd3b586d5159d904f2d18b8	5
f9b099d797bc7a547164c883782fe79e73cd1cf936134ff904e6766bb262a211	3
f9b4b37aa71065f881c9d70deac63511caf01a8425533172b1b9f23d10b6137e	3
f9c0c4dfdefe90d0a2ce37b75b5b0199782d7df8ca0a41c3c47ce81e2a184685	5
f9c4215d4d2c23f8234c80e3fe87e15f4e07bcc3bcdaf80d4b23d350bb959d48	1
f9c839167e192b14674ea1843db20b1763a3721e1960effbda25bffd36bfedf3	1
f9d87edc6d421ca3d95f72605004ebaf733e0703f13cf51c44653f24378ec4ba	1
f9dd4f90169393f3df9d59c771a18909fdc0f86eebe05739e354fa0d6e4836ab	1
f9ddd83f8558517a4463f05baa42cb30fb03defb3afa2e16bcc2ee40e36f11e3	4
f9def490acc029d463d6dc795a77eff15a914744717abf7a2e4e915c5b547f28	5
f9e9154d33a1a1f53bc766c027c738669feb6ce9f010b18688caeb6d33494df4	1
f9f11e17ecddcf4184a8e29b246db5ccaff797f27d96a3b65bf856b0f9167703	2
f9f3036f59acd2c20661d09f3035d2708ceedc33915e239b4140cafc389a0589	1
f9f92a8e40ee835931171cf27d9a77f562f0293844b2916827efcd5019484406	1
f9fd40f17f689ba5ab4b4a044514ec2eb12fd516a7f82340e6436a369f82d5fb	3
f9fd82ef035c6c04038353f77595a29ecf2782f3f55605a5e6f248554010eec1	5
fa07f5c160d8bdfe0b243259fb28fc9df0b09c32a46bc723f2c00a6ee5a6aa1b	1
fa188f2b30c2ca18749f6b12d87a885d77add4efaa797e08f8039731c57d234f	2
fa18ff28600466fedf592cba287493023d81a1847bce6daeaae410540ffb6a97	5
fa2394b3b19cbe52cc09f990e987612d1a5726cb1575bc4c28f5eeb86a4c15a4	2
fa28f27b12e56756760b5de681e9e25ada13d57c0667c1ddf5d11ac0d17e44a1	1
fa2b3f7657eb99b2c78f6ca413cccf8cec85a8dd5ed9adacc8d391434947c473	1
fa2fa993f44ffaacaf80d8d73b19bb0dc0a8bfac5aa4412525642b982bd4cd20	2
fa2fb5d3675157347dd102e770db40b0cc716c68a605d38babc3a050e28a6d1d	5
fa2fe3bc1103206e05e9b1589442cd561e29eaa116476aab2bc258b63038e7e2	4
fa3cb5482bdf9c3216f268fc37261ef0699e2144c9eb866383ea14df309df956	2
fa4157d349159141ad9d120740cf7532a9d5fd1bc71ad86f036c76f2e85549d3	3
fa41eaa0e56a2e462b2c7cf643bda14e8b50d8ad31f9320b3551e0ab4b95be4d	2
fa432f6df2ddf8e0cc2a87836ec59f732e964c76c8e0bfb5b85e9442799cb458	3
fa434c88a8862b1575bed0dfa4ba8dc4056933c05b3b021fdf99db6a4fe928fa	1
fa494b450ff5eeddccfde78d4c3e5abef50cf18980d582ff3cfd7653979dd5c5	5
fa4f6ddae99dc5e68779663cc10d8dbe8624182141c64e83c563afc4cf8b1fb0	5
fa50166783fe82eb7c1fa881b472f9f914dbc8bcb9c848c0c85fc1cfc2f05f9d	1
fa5aaddd1a843959c5fd1d188b4c64dece3f480f1e77dd5a5a15755a0afc0f8d	5
fa70d4d0478093a94b8506f6d83dbd0569c85c8a7107c5a05b723c09a770301d	1
fa7b8dbe63787a91c86249f32044670cff9a50cf56c5874cf76c0a8aa7b87cbb	3
fa7fd1bc3a69bfd9dbd9a510e905c80eb5f18fa20f3f0144c683cdd04507184d	3
fa7fe9f5299949cac5faa7a2043c513c458a1c99817e00cf19d9f9b276b6023c	5
fa814ac164ee782c4a7aa685f7e2315520e1994a33c211a1c064009e8798f40f	2
fa8209a9dfb3cb1d27ef268acb327059ecab84bcdcd2406a3773f7379e54353d	1
fa84cac4c909fc976b16a034c9dda47c0cc57fee0f82e02b731557c9358e7ee1	5
fa89f2ae248aa95eb5338f7edd21e4736fd304d499fec1c217ba88c99ce5f255	1
fa8df1988c62337875487db9b2702e6dcc6ff719f9f4a1bc38a835a9e9fc9fe3	5
fa93b4c3ad495f48c025fbb837b6b3c937e2f936fa1f865db55ba517e36e29c7	1
faa17173e1af014fff89c7c213c3949df049f55b0131b101c0f8388032a3f4e5	5
faa91ba2b1c59fcd54e502a312bb0784a9900f3856bb4ecd7df46624208b641c	4
faa99b8e78e7bc577cc4c95046356d517bcca9bab3410e29f7ae3702f05c6cc8	1
faab8559025be1a00ba3841f951a6384eaa7d9e301642135a34e0c246b4cea16	5
fab0264bdf469fdfbf778f7aa16a6126a187da8e02a3777b68d79339ab5a1f31	5
fab059d283f7624270d6d248e8347e187a4ddd7ce3b3740d0cef53312dbc50ff	1
fab5ba0231962592736d584591da7007802d7580239bf27b7ce9c3d6107bd036	5
fab9ed43b45651d8b1fc1a09f9e90d29d2e2d48caf9bf302632eab7bcf35ac6f	4
fabb9727a531e851d47c0c73069d2df7b71ae32beedd8b221a9647334e52bdac	3
fac314e388e985401b20806a6d5bbad4e573e966040f14667f5d73fe172edc93	4
fac81ae752c03124f0733ccc921a90eb116fc1a2a94d7710292b586ca5294c77	3
fad501dcc4bab58d1cf8b6fa83cced9c336a0509044ca067ae948294d1a2ea74	5
fadc6fb5b915fb59ed3cd7a366df71bea67eafcdd1ec91c65cb576e55299fd18	1
fae711440e3565a6366a11ebca42829246e8c88b8324f848ec689b7806635f2a	3
faeab2fcbbbd18b52d8d3472c5a7660af51d4d8980c1c727f19cbeeb7a316c00	5
faef1df94fa905b583a43874f370659373099daaec8e96c06dad87e3f78e2357	2
fb05eb515b1a424a45910b6c5d0a8e8a37294a945833ec295a4b347c6924401e	5
fb0ddfc085e7bb66da1ef13248623e648b39351330c61d0a8603c0f69ded70c4	1
fb10ed3cb25dbbc716a0fa23bd722e62e2b92c7c4e2a744505d5828c360dd9a7	3
fb1511cb182ef419827707bca7272a457555f93a55d2376f2dd2b47535e84a8e	1
fb23c1308a5011eb164194e0c4447f53ac94ae7a4fc4c99dbb56792862bbb156	5
fb258cdfe7830531502c6436f3f2fee29752efe07a27ee01477356429d111c60	5
fb33d4e6bc8034fe22f30e2bdeb5c0f2c1bce5174f1c1c47fe7e662218d8d18c	1
fb3861f2f28b029ae0ca45c7a358a8395921243b34ba2a280aaed042b367e8e6	5
fb3c6e90ac5b4300f9be5e3daef93d15048aa858ea4a82d0092aa9581e98a888	1
fb41b48649024ba3bdaa09e3c0d87ee6b4b4d6ed5ffbf321723aafe9a4499890	4
fb42ecfaa1ef6281ba2a9938d89321b65e7eff9afebfcc10f4814af5f91f5c66	1
fb467a84d51d8cad57baa9c96700a3100482df1fb2f9a43f216f923e01c5f248	3
fb534448e4257c8312e6bebf4d128778449fab4713b5d6f09a2f814ace989a6d	5
fb5364382ddafca81cc8f7f92b1fcaef7f3d3788b2997123482d8a580e4732e7	1
fb544d04da26db9d4ac91385e9b9ac8cb15e59946c736a7c94a3280b49aa1408	1
fb620ab06b12a8beb8af1005fcd3dcddf918e33f866198a87c83e87163ca912d	5
fb69d43b0c1c810fd2b1bb8479f28a0d8d5b82abd37d4b8cd0155a01dd2ecefa	2
fb7647643ec905fdf8a33548b472f4aa457cc7d7e46be231a9a0082f3fb289fa	3
fb80906f2b6b471f5b64c5429a06b90625075ca9858d1e027636a37f35add7e2	1
fb8bb34b40b03713c4f8618d81dfcc97cde2775f26022a49df3b619092d4d2fa	3
fb8d8da588573ee336a6cf021f1c9eb96cd426639800b3fb6ec95c901be976f3	3
fb96fed4cc56d8d0880c913d978c12b4efe751f7bb4c3cb6fff6b6a378478917	3
fb979d313dbefb76dd54beff7e0c6f2702b51e013f51e18d3b347b466acc6342	1
fbae0d49805f4ed8dd52487164bf3b9c519d01f8bfe126c4c2a2c58f505758cf	5
fbafc72593441b9091a223e1950ac83f00556ce5986f5feba4b1f81221c37729	1
fbb0bf45b3958861589be83ad397336887ac156c34d8a3bfa3d405dc8ea889c7	5
fbb1cbdf964206b4fae1245e686f509ce9085da0c841204e8965151787aa0f3e	1
fbb607005afd52dacbf73b3304d7d55c54455929ee4519091a93833203d8736f	2
fbbba5362431fd908b7159f2578cac505c86c797120e537b3222d702f4ae4bcf	4
fbbc5d232fda606715eb931244a96387c8aede3f94af718bf24e8affc0b29312	5
fbbd9e900e32f2f662dc6c548be631eb294a28e5c3266677a260696e0920f2a0	2
fbbe14c06b96b49f38604f88447749c88cbc3e9788e073342043610ff7976f61	5
fbc5e6b6c598a126e5db9a57055b570490cff6244e12e27ca25ea83b2132d8bb	3
fbc6e871b91c45953a6de7039c9591350e9c5d2fd87e6d3070b70d3c0f9e8974	3
fbca456f57559056390b668989dca14f209c477ec21f79fb3658916a7928f210	4
fbce03c881248e1e7e3dcaabbdcbdc7d6dfd1283d48fbab51e3c496616950af4	1
fbce74261926cab8055cec2aa9ff68601fab69b65c0cbb830fa034ea956fe1f8	1
fbd5369e92cacf66edf2fdb86d2de115b5a524880a706b2ba2d42f0f589273e1	4
fbd6c62e4dfa0f68b587f3b62de718e7533463cffc9e313854b3ac7785825872	1
fbdb6b108a9392dca7822f40799b915bab66b5a4ea7516df08a04c1f67d68ea7	4
fbded0ea5f75d46daecedee1abf00e8260c45c36cee7e83f143661a1eb51dc19	5
fbe4e2923a92f34bbfd2cbb911dcfa568b10afc73f001573c0e03e3431813ac9	2
fbe5229b207314fe54081dfe9c629b02ef4fa8dc85eca0dad5503ee87a87b588	1
fbef65e3abd95cc894e761dd984955d927a6396948cb057ab692c8586c3b0e75	5
fbfce6932f875228b78671e6363c7191e0ccb7d67ed263be527595f2f3e2a19f	5
fbfe02ab1e4735b6c5386e7cf23433133bd19fdc0a1765805b66898e91047c97	1
fbfff73dabd308a90e5d139ec0429f744f69685553a86f0419d9b93c3aae8f3f	1
fc0033d8ebb9b649c3c9475c662bc75e74bb91aa046a89869c4f0cf3dd92aafb	1
fc003e8a407776ee4085dce6cef0fd0272660cef73426c773230ecc3a8d46b5c	1
fc090ca69fbe597add4fab41ae16c224a10d25b7f42649eb6d827ea5789a63e4	1
fc0e6f891bae35336cf65a4e410ed5c149e98ce3922618d465b15316c8cb4b12	5
fc10ab2462e64eae52dc826b4b9bad5518114982cb85064b57ae784f2301ac6e	1
fc18caf64f084aad58b201014170c05070869fd8dbd5d842e7308aa1f9e68f18	5
fc19f1ac9e325f643c30b8698a438f1f25f9343fe0f7bf61fa6f742d7962ee69	1
fc1bef8a6815c633100b63bd433af9a10d99b325928013a530af3c7f944f9915	4
fc1f02487c4afff6bb178ced1d26815ad04189c0c0835c95ebe36bea65bf7580	1
fc2c902148023c34bf3c9fe3630e84d13b6286460a76e34b8a9c223f84a9dd06	4
fc2f834b404741adc364ebbfe3ca120fae94dd5acecdd2fe7cac11d5404913b0	5
fc316d603a158e03da96d63d4ae19c381f6abe71900cc8c65735189c252c5903	5
fc430c30c5308d31ed2d63f593b1723fe4b25463347f7fb06857f5d4b12476ed	3
fc4327073cb26147c911f06508e63054bdb68870b611786ce81ecd095264f076	2
fc437d136dc6759af496a8efb243b35b393747e1fcb758c0f2567035179bd212	4
fc5c33a836a1adf767990398fb6ea000e96235981a15f617c230bebab46212a5	1
fc6113cc9b9b198aba128cc310d0643d9c432d9d0de1d6fc8eb8671d14056b3e	4
fc620d0668166714dd2558378d242390b4d84c5d317735b93630e8b84270a3ab	1
fc636810e5a08f440c2402a17ea66759290eb5cfb65d1304e3fbea6723c983aa	1
fc6a8796f9012441e0d39abca039fc6f02f8f8fae8167c0495369be7a0d95d1a	1
fc6b30666a32ce6f6b33357a2804a08b7a86a3857b2388978bf700e0c273bda8	3
fc6d3cd8c0d8a8d0be963fab8b35cb0aecb7f2808048a99a2a48cf458f79930b	5
fc7401b29bcf5fd0837f6296648ca4bad68cb7bc8087c17258b267af81d10c8f	1
fc778c88f7dfcd6da886d7a7692ea8100548d6c8d1e7a8860073774d937bebe6	1
fc7b384f66128946ea4b638f4bde4e84f56e584411ef3c6f6dc62f090a45ae94	1
fc7c4ce9881c547e854047f550b9fc9e5d18e87a13527f7b484c15f452aa2534	1
fc7e7434cae2327ab82b83552bbac21b956936b7f9ba7a62e58a7a60ba9a9cfc	1
fc7f49ccae6373ffdcdb6ec366de92f33d1c66ad954a0adc27ec7f58b93b7b36	1
fc85a7033cb500bb80752def5f0952edde5d4333d561cc678188098f4b136d04	3
fc8962f7086760f9bbae901fd2e33588c62c899bf484463a589ce552296faf90	3
fc946c6c1b17bbd56ffd899ab1f300b36dc5a6f994466f1c5a1c949e28300ad1	3
fca1edc0e2fb95eff0e0c14f921066b5d8f22f300cc9ae6498980579662da4d0	3
fca8b5fdf3358d8f35b6d8c9bb494fb4b098c8841c7f5911974301ac51133844	2
fcabca8b839ebd6657b203de51ee8d278a5d48d659ff711fedbde8cbdeadbdc8	2
fcb0ab7642cfefc5862a01b02d553517820154382992f66874bf8e1cfa9a8ebd	1
fcbef2b5f9abab98ce13a726e4e56b8f27bdab124df31a92c06fa6ab35035568	3
fcc0741106ccec19471db0d8c304a0de61d913842d9f4dfda14633ed16d6adef	5
fcc52db4185fe21191720426e20bec176b398d79152da3b386f3a8b33c540916	1
fcc78b9ee0d4cc499255c6d1998dad0c2d5f027a2cd86e548fbb46e785ea5688	3
fccbc1f8c1c0bf376ab6c8fcf6e7040667b48b11790202de0483e2e697d14e02	1
fcd0169e81fac6fbee20e83c0a880d62ebcebe01dfa3f6e335650d30bdc0269a	5
fcd05b70eb4ef9797a142d7cec347a1620348f17dc725295223fccfa693ea922	5
fcd59263e9bebed08ad77aafd9872acdc066593d3b461a0fedfc623f60665a4c	5
fcdc2361c7eeda2c26d62d3bb110f9bcafb72e2467b9f00b5f2db23bbe049980	5
fcdceb7641311b4a46aa7be240c5169ac9a6b5a71549f40ae4cb6db986201620	2
fcdd8de4285e083ca63f5a5bf0b7f34d4348d74599d13ac1b42c2284a9de4666	2
fce1102e32706ddd3347fd08246763578becdc632753acb92f2dd94969eb3a95	2
fce65484283257cf3f92d86348fba1c08bd0de47f5db92009d141983029340af	5
fce77757d9ed553933289a6285fc532c4a78a412860f9070c6c2aa1f4518e974	1
fcec86d4cfa61bbfb116656d9f39d010d6b9c7fda3e1eeb43b2d8e59203b7794	5
fced9837cba6fe5c1fc3e0df63163d3be5a62419d4660db47e9b0030bef0defc	1
fd05ddd5442f6ca2724c131f2028ecb115e985bcd5e71896902326a388f06ce6	2
fd0dd87db66802b088362474468954b7cfefebd25c7cc66bab8d9835a49942a9	1
fd13f9c32fb9cba51144147d712f0781955e26de8db3a1156cd26181a292e1f8	5
fd22f3d2804c158ee21034fd9aea4fa88d9a87928ac6f02f00a90ac0fe46da44	1
fd230b21498dc95e873ba8a9c3cbe0c16f4d16ae4a0dd8d168a67c5f8d988b90	2
fd2678b5af1f2402df524aeb61d7d191b05f3f27986f848b89c0cd452da74c72	2
fd272fc617f75ba1c7b666a71b49e31e67c24da29daac47286ca05d8a8f79496	3
fd2b3d091a64f18d23b9cb244bb9ab67f0f835df08f5ff902c0558a7704eb4e1	2
fd30dd56fafbb342b86e02aede8f7263c58bc076ff8776ddcc412c807c2ad534	5
fd46e7f8e943922b65ad0cd74f4d78a4505a35124732b65b37fbd14167ecccda	2
fd4bed5041928d12d3c98c29dddd18f08f62cf0aad7ce33472d41c2b950f6990	5
fd54d37abce920a8df3f68fa6737c9440172af18a68298a6a243787751ddf850	5
fd6689cfa5d88bf071db47bf0f140600f59640db1953fc448a6d60afdf74909b	1
fd6fe218531d0e4c8545161172ce42c09650339ed1351b7d6147b4fa994bc9ef	5
fd77693afb452bd871780f6d1a5c05e239e5e5fe17ee9ada750be2c2c848a480	1
fd902274e45e0284e4dd319098fb329d09a136bc8a1df14574b94e381eff63e2	1
fd9270070267e9dc7063004a6e1dbc363165961ff59450414b6bc62aebb21b95	5
fd97f59aca497f37d48667547c7f2aa9b6487e386078bc4103d2d822ee4fc565	3
fd9843334c0afc89722ece3415c76e0b47d45c7465ad260b503dc0d161ad31fd	3
fd98553d462fe5dcbbc572d975fd04bb94e50ad5dd2451bac1d55e8f34693980	5
fd9ada64189f830c45ed84f25b634f1e77227d2573e5073eb547c0d673f5be0a	5
fda4dc2b95079055ffef7b4ae826c8fc5b8e7b7d344a8f65fcf8c47c15a5dd4e	1
fda4ed318be1419fc77da7db03e77a1e085eec74815fb25a3f5331d522ea6a38	1
fda51b7627f7e508c0ad5b68732de1e51550480f5e2c25797d0a856a08f55273	5
fdabb5b2c2a36317e71c485ca4d7cace0144d70de3a7ec7f7ed231e04f88baf7	3
fdbc9f6f32c135a9a0a2c6ab79a08670bd37fee0f2298e8ececcd8a5770b27a7	1
fdcf4fa83850594b4393f1fd434bb7bd37a10e4ec609d00ed95091f077caad6d	2
fdd4eb3efab723332733ca0b789e853dd07c4728a146a8e9fe081c6c0dc1c2a0	1
fdd6d7f62b9b90f476986273f2eda1d1b64673288d6f82bb7257bac8e3170d34	5
fdd92fe3d881f6ec92d971c8bd715cbf3b2d0194ebdeda6bd50071730dba485d	5
fddad987825088687e8f7603fb5a3dfba4343cc8178ab966aaea1b155717b249	3
fddc2c1b79595ba7e4bc1dbf3103bca62ea90e544cd8f00c9e61d23c93a8efd0	1
fddfd1ad5ddd42d726242358ccf165db156b8359303e17e8d3707e834314de85	3
fde321efc87716e97d4c6e27af53bb237c19b7eb61f9285be04b011471d7804a	3
fdf4ebadfbf755008ef393688a400305426ade4d8d11893c15d0d3b4007ba8fa	1
fe0bf2337fbcc83175b16fe4991b7c579612351c0a3a79d7c63ad4284ea0b831	1
fe0c57e4d92cce1962842c811bbc71421a12cb46df2e8ddf022a7845dc388258	1
fe143be215d2cdde85c861b440346b92ae5bbd547fe89e937249faf4f67baf6b	2
fe160c789b68f3e1d513e6e6f561dff086a89db2109b72c7a98318dc734d27de	1
fe1fa3df4ae2c0b775c9781545cfb4fc0a6bff535026b7de5c921858c21dc228	3
fe2ee03d96e78ae272188786e2c2796caf8cc08d20bf63383c78f0dd17cecd64	1
fe2f6ac864fa20c5431a607b73b969af43d7d273156c73aeefc50b1c1c7f219f	3
fe3af52c8b84279ac0d3c021d15af61815c9d0b9a691bc696ad432d1f6fa1090	3
fe43771fe35b072c7558b5984f2ef3587eeddcee0fafdfe5f4d4641688c98801	5
fe43f9fb845e970e23680844ca9c112e48b003784ff6c823ac509364bfde5757	5
fe4bb10a26ba0811b0d437e49427d106a54f61eecd4f06ef87440a22b4113d5e	3
fe4f3fe1dab4ebfdb8329ce65e7225076213823a1c2d94217bdfca083b6f9d5f	4
fe5004191bf909d192c567459d9c36c941ba3d6cc5b255bb381a38bd932857b7	5
fe5db7147fd14dedc5c616cb6bea53a1ad6cb6e8bc3c3236099cdfb983e2a555	3
fe5ea2114e1d1a7a02876f1ac6256d13adf35159a81ebf6d11caa1151c986e9b	5
fe630082bd0a96658fa1a822a339b8538d4e382b500875fd1cef9a21e7783fc5	5
fe772119d881431e21356a65554621706703b16611e07b340575719d9c4e2f7d	5
fe7a8e72f195b4730345de2683b48d647f9877e4388feedb4194e20b5927c063	1
fe7fd864ba482f85c46b4528d0b8971e2d56e3603e6ca144da284669ba9e04be	1
fe9b127c0542e647142ca0455f37a307421cd3523eba9628ff57e8df6c138a79	3
fea1cc0326719105aa9b47e60c4cd3a390fa4857c5e67ee7e82ec0d5678baae4	3
fea62f3302cb2c5de7ce11807d3ccd0302da4669b6a26e2d242f55a6bbc1dfd5	4
fea7861fbc8cc50358a36f0a2d4744e7602ec469ec418b71d7d4a58201164d6f	5
fea8af72154c7e5ba08488ae982229ea52d630aaf82c0d33abbe4ea258123634	5
fea973bc79a09d917337930791dffa33de966b701f8cf82bc22fb4f73355f6c9	5
fea9bf6431315af798120ca0c1883cade1e4c536f5fac501cba1a26f19886b44	5
fed2e0d2fd63ebf6ce6c62dc0895c8d3ea1d7a21f37eb31b04c99466c4085e2d	1
fed63889972bc37d9564d25fcc8a3b776514d6a37d38ccc21ea774f07af0278b	3
fedf5bc27a31b4b08037829fd97ac34b1f997bdd1c3d9784643d1d418fb4437b	2
fee40df4543d523692b8b11df02096be8c5b4015e178d3699540d4bf70f35146	2
fef6b4229888dc14c13e997714140522de41899fe9874474e9464efc5158f4e9	5
ff013a41b7d3127e594ee8f68849a98c1455ca735be2793e85c6bf1114db3507	2
ff0236b0f358a72eac5b6d07c67941de0e69609ca02ed5371b9f4a541468ece9	5
ff07bf28bcb80e6c40a5828ff522cf390db3a81df949b8a6e854c584f2d1131e	3
ff07d4597f2f91aef79b2817767bb842cf9bcfd3fd44f62dc7ad3c783ad53076	1
ff0edfc3a1f360ba47f644badbc3d98098b441c57f22a4fdd472b838b1881ea4	5
ff10216d8476fa449527bb5a6eef8f3874eee024dad21f4c0af04c80c6bde8a8	3
ff126a9cec27b8ac2679cea2e66916d9aadfd6783148b9be162c9380e8c135a2	1
ff18f59e132f0b3fecc7d892b840ed164f7429c0a5f16cfb1ad5e084ccc34917	4
ff1ce3cf25f39ca3d5884e3c1948027a50b01342da22f4bc926e47ba5ce63c75	5
ff233f461cc6bdf27f13f0cd3a9af63da3409aca9ba9a4a35fc3bfe862d56e16	1
ff395ddef109252c1c0adcfb8632f11a4ae2606f924b3919cb803beb630e6156	1
ff55040d9c8cd67dfb8ab7f50b954ca80b5972482b0d71bb272de1d5e3699d58	1
ff55a7ec71b4e681a2f43cc6192429959bca4886b6f4c20bcfed2bb2264f034b	5
ff56fb23aaee33b8b7bfc1aec6232cc5fc82238e5a1d82a179a99617bb0d6ba1	1
ff57ed97fbedf1e0a67a42afe8007e0eae04f894733c54676e74fcc578e84d95	1
ff582467b396a176bd425dce41031b1c71b86d3defcc689a9426869871ebb4c4	2
ff5c4b0f4f671b1a19d92cdf5fb457d0561ed4cc678749f88107c844ba5a9256	5
ff5ea45cc6dce6491dd87c991e8147cd28c86e4cfd8c7d405278f4c5ab5303d6	3
ff62e67bfc6b4cbc19607de0b7a19a6c6b62b55c9871893fb26adc0fa2f9bf01	2
ff71ca1f1fad81e3207e2cde361c8966048f3492836aacedac2bdd89b96d2d66	5
ff85852bc6b8edf5a199628b71c0c7d0271ebe905d923b04cbdd741d3947000e	1
ff8d495d97dc4faa93f61442eb8f97f50cc2fa8d9fbf9c776266a722ca068432	2
ff9535844fb8e7d3858935e53e559bcba3b7a253f0ea6761ec76cc7fb1e2a1cc	5
ff967e736bb52821046d4846e1a1e76704da458350f63278d7b684d153caf4a8	2
ff9a580c658f0f33a0e213db345d8264114a64db9ee09a7338534d626529b67a	1
ff9cf12731ac09ff0d64c97e05b6be813b0332d016d0b506335c3d58295af66d	5
ffa90dd8a4e63dd9154b6a787bb5a083c046a4325c9d58022df04a2cd27ca8e2	3
ffac034bf2c994b687c7b19fee2f852842abfe215116d81207001fae6ed0a625	5
ffacb690656bafeb57031fd9e3315a3312ca0720c043199440a645007d9f4434	5
ffb1d4735dfb603d1decc80c5cd03dcde2c8a5640d446a7d2912a03b70ec08e9	2
ffb32961b219ba51419a41f95d5e35a8d72ce60d3463951c69543be426dc10c1	1
ffc76be80a4403812b2d454765fc04e083ffcd44b37bc8a87d6b566f142b9777	5
ffd06b3eb8a8c1a8ea766e505eaececff6d7c4e577a28c6334f3822f75a46d45	3
ffd1dc749701107605cfbdb74293d17c2e09f6da5aec3937738066d5fb8bb842	4
ffd74cd7868296baa8efb9e866a20650500b37d8f0706326b521da6b26cfc022	5
ffeab8a9e3177db8539bea5f2fbcf6f01a5128fcb85b978d5460c8e37d6aee25	5
ffeacf29b859b0bc171aa307b8a1ce53c376812f5e3921c861dd8b3e25236ca5	3
ffeb40367793137b6c191648dc10f3908d4fc59b4262b1485e5d385100765ae1	5
fff57f878acdcdc7512beaa289f5f2eb1f6b4ea4f34b6156f89b2d6b409e1b5c	2
ffffd303fd5b57eab2a58e041ebcd59d47d5a859ea1429fa5e0c3553d8ff1560	2
