## Supplemental for "Linguistic Dynamics: Women vs. the General Population in Reddit’s ADHD Discussions": women_top_tfidf_scores_per_cluster.xlsx

### Sheet: women_top_tfidf_scores_per_clus
cluster	term	score
0	like	7.71899
0	need	5.61667
0	today	5.14663
0	really	4.97305
0	finally	4.85435
0	day	4.26057
0	thought	4.15819
0	brain	3.78653
0	meds	3.72316
0	think	3.65961
0	think adhd	2.13661
0	know adhd	2.0959
0	feel like	2.00212
0	adhd meds	1.73978
0	finding adhd	1.45378
0	breaking point	1.3279
0	took adderall	1.21579
0	getting diagnosed	1.14444
0	adhd symptoms	1.14232
0	hi think	1.10945
0	remember need	1.05834
0	hard time	1.05626
0	executive dysfunction	0.995913
0	feels like	0.980968
0	sure adhd	0.96927
0	wanted say	0.902467
0	rejection sensitivity	0.895056
0	like want	0.876604
0	able focus	0.864197
0	days ago	0.859389
0	got meds	0.858741
0	racing thoughts	0.837481
0	talking fast	0.830612
0	finally got	0.749242
0	got diagnosed	0.731213
1	help	6.39379
1	medication	6.03241
1	meds	5.74022
1	tips	5.67264
1	advice	5.25487
1	feel	4.90408
1	people	4.53486
1	struggle	4.50944
1	diagnosed	4.46463
1	life	4.13903
1	feel like	2.93483
1	women adhd	1.76632
1	adhd moms	1.72588
1	help adhd	1.69496
1	sleep schedule	1.32144
1	people adhd	1.30234
1	possible adhd	1.2905
1	red flags	1.27934
1	make better	1.15351
1	meds period	1.12863
1	emotional regulation	1.12783
1	people make	1.07292
1	think adhd	1.05369
1	adhd meds	0.993162
1	grad school	0.952894
1	suspected adhd	0.947434
1	adhd meal	0.945977
1	imposter syndrome	0.920647
1	deal adhd	0.90018
1	diagnosed adult	0.894836
1	hard time	0.884647
1	symptom adhd	0.861402
1	adhd combined	0.844445
1	meds actually	0.817177
1	adhd women	0.81315
1	like adhd	0.781872
1	adhd symptoms	0.765525
1	birth control	0.725631
1	adhd kids	0.717689
1	advice needed	0.698165
1	weight loss	0.69682
1	adhd related	0.675533
1	treatment meds	0.674509
1	rejection sensitivity	0.668544
1	adhd make	0.664593
1	stimulant medication	0.646602
1	getting diagnosis	0.627266
1	anti anxiety	0.618432
1	seek diagnosis	0.604491
1	mental health	0.597415
1	meds work	0.578639
1	tips help	0.573645
1	feels like	0.55307
1	things harder	0.548781
1	diagnosed adhd	0.521995
2	think	8.57796
2	diagnosed	6.723
2	diagnosis	6.08925
2	know	6.07803
2	doctor	5.71834
2	help	5.566
2	like	5.56097
2	meds	4.90213
2	think adhd	4.55666
2	tell	4.45705
2	undiagnosed adhd	2.58956
2	diagnosed adhd	2.5385
2	adhd meds	1.74126
2	adhd symptoms	1.64131
2	adhd diagnosis	1.59681
2	adhd adhd	1.5249
2	evaluation adhd	1.45297
2	understand adhd	1.44745
2	adhd psychiatrist	1.43081
2	feel like	1.32222
2	ask doctor	1.27454
2	psychiatrist adhd	1.26874
2	adhd school	1.20537
2	symptoms childhood	1.18321
2	struggle real	1.15432
2	sound like	1.15326
2	adhd medication	1.14159
2	adhd advice	1.14043
2	adhd thing	1.14004
2	talk doctor	1.02335
2	meds help	1.02251
2	start adhd	1.01393
2	sister adhd	0.958421
2	stuck head	0.957699
3	advice	11.8427
3	meds	9.96397
3	need	7.99897
3	help	7.41045
3	adderall	5.79812
3	looking	5.16752
3	day	4.99312
3	diagnosis	4.89776
3	tips	4.7293
3	adhd meds	4.69593
3	need advice	2.20547
3	adhd amp	1.98939
3	day adderall	1.81184
3	adderall xr	1.73055
3	need help	1.71382
3	meds amp	1.57913
3	adhd friendly	1.56708
3	looking help	1.50436
3	day meds	1.4298
3	seeking advice	1.33788
3	looking advice	1.18475
3	workplace accommodations	1.13667
3	adhd women	1.08433
3	college accommodations	1.07877
3	meds weed	1.04208
3	adhd meds weed	1.04208
3	adhd meds amp	1.03645
3	trouble keeping	1.02456
3	books adhd	1.01018
3	accommodations adhd	0.984119
3	diagnosis doctor	0.978783
3	adhd social	0.973653
3	meds make	0.957399
3	eating adhd	0.91523
3	vyvanse vs	0.909126
3	appt tomorrow	0.903759
3	psychiatrist tomorrow	0.897969
3	rant looking	0.897742
3	rejection sensitivity	0.889251
3	getting diagnosis	0.860054
3	small victories	0.67233
3	ritalin 10mg	0.669315
3	online pharmacy	0.669315
3	adderall online	0.622677
4	like	7.30243
4	know	5.92273
4	feel	5.801
4	diagnosed	5.43892
4	work	5.34234
4	help	5.01797
4	feel like	4.47343
4	meds	4.02623
4	feeling	4.00197
4	things	3.83731
4	diagnosed adhd	1.76914
4	feeling like	1.07075
4	know help	0.991407
4	know adhd	0.972714
4	suspected adhd	0.88556
4	adhd really	0.882044
4	got diagnosed	0.881737
4	need help	0.877352
4	brain like	0.830423
4	finally got	0.766228
4	executive dysfunction	0.764657
4	dr said	0.743091
4	feeling like failure	0.735629
4	like failure	0.735629
4	lack motivation	0.723497
4	adhd meds	0.700016
4	getting overwhelmed	0.697741
4	appointment today	0.690582
4	parents think adhd	0.687376
4	think adhd	0.687376
4	parents think	0.687376
4	adhd diagnosis	0.670309
4	recently diagnosed	0.667928
4	work issues	0.660599
4	washing machine	0.659585
4	time time	0.653489
4	working anymore	0.625829
4	properly diagnosed	0.624065
4	listening music	0.61835
4	adhd tax	0.615497
4	new psychiatrist	0.610013
4	life changing	0.599475
4	taking care	0.592859
4	imposter syndrome	0.585936
4	diagnosed yesterday	0.576176
4	prescribed adderall	0.57029
4	people expect	0.56669
4	know know	0.56472
4	wanted share	0.560903
4	couple months	0.559809
4	started new	0.559189
4	told need	0.555183
4	new job	0.554744
4	mental health	0.551513
4	recently diagnosed adhd	0.539656
4	suspect adhd	0.533349
4	care self	0.532825
4	time adhd	0.53237
4	officially diagnosed	0.530776
4	finally officially diagnosed	0.530776
4	finally officially	0.530776
4	follow directions	0.520458
4	hyper fixate	0.509936
4	feeling guilty	0.506255
4	feels like	0.472144
4	started medication	0.469335
4	need clean	0.468232
4	want make	0.462775
4	adhd struggles	0.460505
4	using adderall	0.452089
4	self esteem	0.449078
4	hate feeling	0.396448
4	sure adhd	0.345094
4	add adhd	0.327679
4	months ago	0.300214
4	adhd feeling	0.27984
4	mental health care	0.279162
4	health care	0.279162
4	today 25	0.256643
5	help	19.2818
5	adhd	12.3483
5	diagnosis	12.0543
5	need	8.5284
5	diagnosed	8.3412
5	today	7.6445
5	life	5.88851
5	thank	5.45058
5	getting	5.29344
5	need help	4.40458
5	getting diagnosis	3.04032
5	adhd diagnosis	2.14948
5	help getting	2.09055
5	trying diagnosed	1.91316
5	newly diagnosed	1.68141
5	getting diagnosed	1.29198
5	adhd brain	1.20767
5	recently diagnosed	1.19652
5	started vyvanse	1.1763
5	advice getting	1.11058
5	undiagnosed adhd	1.10768
5	official diagnosis	1.09538
5	panic attacks	1.08425
5	diagnosed today	1.03869
5	adderall impacts	0.962853
5	got diagnosed	0.943974
6	meds	7.70815
6	need	5.65826
6	diagnosed	5.28663
6	like	5.24719
6	work	5.20229
6	medication	5.1677
6	finally	4.89766
6	long	4.8622
6	feel	4.69687
6	help	4.49059
6	feel like	2.61816
6	need advice	2.29045
6	think adhd	2.10694
6	adhd diagnosis	1.55707
6	long sorry	1.29951
6	newly diagnosed	1.20919
6	finally diagnosed	1.19744
6	adderall xr	0.998643
6	sorry long	0.951091
6	college student	0.930432
6	diagnosed adhd	0.925328
6	like adhd	0.919492
6	diagnosed today	0.906787
6	adhd long sorry	0.894605
6	adhd long	0.894605
6	game changer	0.893102
6	amp meds	0.853393
6	getting worse	0.753909
6	okay need	0.753055
6	got adhd	0.740893
6	got adhd diagnosis	0.740893
6	meds work	0.717974
6	finding right	0.710531
6	adhd women	0.689829
6	appointment weeks	0.671791
6	medication advice	0.666835
6	adhd experience	0.658483
6	medication question	0.634962
6	adhd looking	0.623563
6	got distracted	0.604565
6	brain finally	0.592018
6	adhd pet	0.590311
6	recently diagnosed	0.580204
6	adhd bpd	0.573174
6	walking day	0.570103
6	looking advice	0.557524
6	feels like	0.553942
6	feel free	0.547167
6	free skip	0.547167
6	feel free skip	0.547167
6	hyper focus	0.515154
6	finally finished	0.502628
6	skin picking	0.415693
6	diagnosis process	0.384966
7	diagnosed	12.8449
7	know	8.16981
7	feel	7.94099
7	meds	7.15012
7	diagnosis	6.4531
7	experience	6.11593
7	know adhd	5.87591
7	like	5.57397
7	work	4.31671
7	deal	4.1666
7	feel like	2.96358
7	diagnosed adhd	1.9832
7	adhd thing	1.34086
7	adhd women	1.21471
7	manage adhd	1.17544
7	know right	1.13581
7	add adhd	1.07638
7	seek diagnosis	1.0727
7	getting diagnosed	0.985754
8	like	8.08402
8	feel	6.01079
8	time	5.14819
8	today	5.11434
8	life	5.0204
8	diagnosis	4.60242
8	really	4.49088
8	think	4.29655
8	meds	4.22382
8	diagnosed	4.03062
8	feel like	3.67472
8	ruining life	1.54369
8	adhd diagnosis	1.5249
8	adhd symptoms	1.50268
8	diagnosed adhd	1.48678
8	adhd medication	1.41101
8	new job	1.34419
8	think adhd	1.25718
8	feels like	1.24334
8	telling adhd	1.10646
8	tell adhd telling	1.10646
8	adhd telling adhd	1.10646
8	adhd telling	1.10646
8	tell adhd	1.10646
8	adhd thing	1.05787
8	year old	0.982942
8	got diagnosis	0.970177
8	executive dysfunction	0.893661
8	stuff like	0.873671
8	making mistakes	0.812922
8	recently diagnosed	0.795882
8	need tips	0.790694
8	wondering adhd	0.790364
8	hard time	0.775532
8	weird effect	0.768212
8	makes feel	0.75288
8	really good	0.746899
8	working memory	0.732592
8	job application	0.730504
8	person adhd	0.712311
8	feel like going	0.711319
8	like going	0.711319
8	got diagnosed	0.690754
8	job adhd	0.68117
8	hate cooking	0.676508
8	feel seen	0.674982
8	years school	0.668725
8	taking adderall	0.666143
8	meds adhd	0.661912
8	depression anxiety	0.658349
8	time today	0.647269
8	adhd inattentive	0.632157
8	adhd makes	0.627868
8	applying jobs	0.625219
8	help adhd	0.623683
8	falling apart	0.611899
8	really struggle	0.611564
8	getting diagnosed	0.594747
8	free time	0.593901
8	really adhd	0.592263
8	thought share	0.586065
8	like shit	0.565097
8	feel like shit	0.565097
8	inattentive type	0.562904
8	inattentive type diagnosed	0.562904
8	type diagnosed	0.562904
8	feeling like	0.562386
8	makes sense	0.562186
8	school reports	0.560698
8	adhd meds	0.559862
8	felt like	0.546531
8	intense emotions	0.546452
8	thing life	0.546035
8	starting meds	0.539185
8	meds today	0.533227
8	really hard	0.514834
8	looks like	0.514235
8	time work	0.502232
8	dishes laundry	0.501201
8	recently diagnosed adhd	0.497654
8	adhd tax	0.488083
8	list things	0.48324
8	therapist recommended	0.481433
8	feel attacked	0.478731
8	promptly forgot	0.472094
8	really proud	0.459795
8	look like	0.452667
8	women adhd	0.446074
8	new ones	0.421568
8	today struggling	0.419649
8	sounds like	0.406635
8	shopping list	0.315227
8	routines different energy	0.303661
8	different routines different	0.303661
8	energy levels	0.303661
8	routines different	0.303661
8	different energy	0.303661
8	different routines	0.303661
8	different energy levels	0.303661
9	meds	9.00824
9	diagnosis	7.21933
9	tips	7.16212
9	advice	6.09387
9	work	5.34258
9	diagnosed	5.29672
9	time	5.08892
9	day	4.70223
9	today	4.66513
9	like	4.4498
9	undiagnosed adhd	2.02011
9	adhd meds	1.7371
9	meds working	1.65448
9	adhd diagnosis	1.48148
9	got diagnosed	1.43067
9	finally got	1.42403
9	feel like	1.36228
9	mental health	1.20241
9	adhd symptoms	1.16172
9	starting meds	1.15753
9	tips tricks	1.11684
9	executive dysfunction	1.0823
9	got diagnosis	1.0434
9	weight loss	1.03403
9	diagnosis meds	0.991244
9	need tips	0.958082
9	newly diagnosed	0.941804
9	waiting mode	0.905253
9	adult diagnosis	0.905246
9	diagnosed 28	0.894898
9	adhd amp	0.883319
9	adhd thing	0.874732
9	day meds	0.860127
9	possible adhd	0.852479
9	hard time	0.840251
9	adhd assessment	0.818585
9	adhd friendly	0.802006
9	formal diagnosis	0.796945
9	late diagnosis	0.79254
9	adhd feeling	0.784237
9	think adhd	0.778319
9	adhd med	0.757894
9	depression anxiety	0.743874
9	today tips	0.729008
9	feels like	0.711845
9	finally got diagnosis	0.687067
9	recently started	0.682932
9	working memory	0.662837
9	imposter syndrome	0.651906
9	best tips	0.650137
9	feeling uncertain	0.642202
9	10 years	0.619027
9	working home	0.594486
9	really struggling	0.588402
9	job interview	0.574482
9	worse meds	0.567657
9	inattentive type	0.564599
9	entire life	0.557109
9	weight loss adhd	0.552803
9	loss adhd	0.552803
9	decision making	0.552469
9	sound familiar	0.549462
9	grad school	0.548539
9	make sure	0.544293
10	like	8.18117
10	feel	8.06221
10	work	6.12633
10	meds	5.16398
10	diagnosed	4.88698
10	know	4.7841
10	feel like	4.70153
10	things	4.70105
10	help	4.46202
10	medication	4.45733
10	diagnosed adhd	1.97709
10	adhd thing	1.75574
10	feels like	1.48321
10	sure adhd	1.44413
10	like adhd	1.43411
10	got diagnosed	1.41413
10	adhd know	1.07288
10	dae feel	1.04963
10	feel like adhd	1.00531
10	adhd symptoms	0.977637
10	fall asleep	0.94146
10	meal replacement	0.905531
10	sure adhd thing	0.890965
10	hyper focused	0.887923
10	adderall xr	0.875751
10	things adhd	0.867426
10	recently diagnosed	0.846355
10	thing adhd	0.843838
10	medications work	0.813163
10	losing mind	0.81133
10	weight loss	0.769559
10	help feel	0.765339
10	symptoms worse	0.75902
10	adhd symptoms worse	0.75902
10	symptoms adhd	0.758408
10	feel overwhelmed	0.721938
10	diagnosis dae	0.713393
10	advice getting	0.710638
10	adhd sub	0.668472
10	like brain	0.660229
10	adhd diagnosis	0.64728
10	brain feels	0.647177
10	brain feels like	0.647177
10	new medication	0.624951
10	morning feel	0.62369
10	makes feel	0.615618
10	trying make	0.612975
10	dose medication	0.596539
10	adhd psychiatrist	0.587741
10	hyper focus	0.582846
10	hurt feelings	0.572414
10	years old	0.537061
10	taking medication	0.520234
10	career job love	0.50248
10	career job	0.50248
10	job love	0.50248
10	30mg vyvanse	0.490515
10	like years	0.429361
11	getting	7.07876
11	meds	6.04539
11	feeling	5.93707
11	time	4.99724
11	help	4.77475
11	advice	4.7161
11	like	4.61527
11	trying	4.50996
11	need	4.0382
11	day	3.72001
11	adhd meds	2.42774
11	need advice	1.57646
11	feeling like	1.51205
11	taking adderall	1.47511
11	questioning adhd	1.41421
11	newly diagnosed	1.25501
11	getting distracted	1.18109
11	feels like	1.04723
11	feel like	0.942448
11	believe adhd	0.911895
11	hyper fixation	0.845368
11	nervous bringing	0.78494
11	inattentive adhd	0.772423
11	year old	0.770616
11	stop taking adderall	0.736345
11	stop taking	0.736345
12	got	7.63804
12	today	6.97631
12	diagnosis	6.65134
12	like	5.39736
12	meds	5.07942
12	time	5.05992
12	help	4.84635
12	finally	4.72334
12	work	4.61954
12	day	4.57259
12	adhd meds	1.92968
12	got diagnosis	1.9227
12	got diagnosed	1.78471
12	wanted share	1.44707
12	adhd diagnosis	1.27049
12	finally got	1.12223
12	feels like	1.07902
12	feel like	1.07195
12	adhd diagnosed	1.00146
12	undiagnosed adhd	0.921159
12	adhd medication	0.912749
12	women adhd	0.910343
12	people adhd	0.907425
12	diagnosed adhd	0.904031
12	diagnosis today	0.886512
12	got diagnosis today	0.886512
12	finally got diagnosed	0.869953
12	adhd women	0.864538
12	tips getting	0.862753
12	adhd brain	0.850182
12	want vent	0.846969
12	getting diagnosed	0.826845
12	adhd tax	0.817757
12	finally diagnosed	0.808862
12	like got	0.801745
12	stuck head	0.796488
12	adhd struggling	0.751239
12	time today	0.746936
12	adderall xr	0.737787
12	past days	0.703107
12	executive dysfunction	0.691521
12	wish luck	0.683349
12	adhd adult	0.672381
12	sub wanted	0.670961
12	pile clothes	0.6578
12	advice appreciated	0.647514
12	think adhd	0.646195
12	new adhd	0.644816
12	add adhd	0.633248
12	like adhd	0.632824
12	talk people	0.631161
12	appointment today	0.621998
12	work hard	0.61697
12	meds vyvanse	0.58255
12	started meds	0.559773
12	adhd moms	0.533501
12	success stories	0.524139
12	adhd thing	0.511095
12	long story short	0.476018
12	long story	0.476018
12	story short	0.476018
12	hot day	0.447255
12	vibes tips	0.428258
13	adhd	10.4248
13	medication	9.24434
13	help	9.00872
13	diagnosis	7.94732
13	tips	6.99591
13	meds	6.02871
13	work	5.58394
13	struggle	4.4482
13	school	3.78915
13	getting	3.56054
13	adhd meds	1.18553
13	tips tricks	1.12329
13	executive dysfunction	1.10169
13	weight loss	1.0074
13	rejection sensitivity	0.932926
13	survival tips	0.840571
13	office job	0.730468
14	meds	12.8215
14	recommendations	8.40116
14	adderall	7.51207
14	medication	7.15224
14	diagnosis	6.39509
14	advice	6.38339
14	new	6.01442
14	adhd meds	5.97459
14	vyvanse	5.14552
14	amp	3.66604
14	new meds	2.54686
14	adderall xr	2.28459
14	amp adhd	1.83524
14	weight loss	1.75652
14	diagnosis advice	1.55566
14	birth control	1.4859
14	inattentive adhd	1.28446
14	adhd medication	1.27738
14	language learning	1.17537
14	adhd diagnosis	1.15026
14	adhd vs	1.11779
14	starting meds	1.11269
14	sleep schedule	1.09436
14	meds advice	1.07532
14	adhd amp	0.988283
14	demand avoidance	0.966579
14	pms adhd	0.93427
14	survey adhd	0.876918
14	add adhd	0.838654
14	17 undiagnosed	0.804853
14	undiagnosed adhd	0.804853
14	17 undiagnosed adhd	0.804853
14	extended release	0.734881
14	adderall 30mg	0.680614
14	crystal meth	0.650593
14	mail com	0.502273
14	wickr id	0.502273
14	wickr johnbioo	0.472661
14	443 390	0.448147
14	443 390 9443	0.448147
14	tel 443 390	0.448147
14	390 9443	0.448147
14	pharma grade	0.448147
14	tel 443	0.448147
14	adderall lsd	0.443903
15	feeling	9.76978
15	looking	9.5754
15	overwhelmed	7.44152
15	diagnosis	6.48153
15	finally	6.27911
15	advice	5.79492
15	getting	5.61756
15	question	4.55043
15	time	4.5354
15	struggling	4.46821
15	looking advice	3.84441
15	feeling like	3.42184
15	getting diagnosis	1.63667
15	sense urgency	1.19127
15	waiting mode	1.19127
15	painfully familiar	1.1547
15	makes sense	1.13636
15	need advice	1.06828
15	greatly appreciated	0.794254
15	advice greatly	0.794254
15	advice greatly appreciated	0.794254
16	day	5.31527
16	time	5.09009
16	amp	5.08288
16	medication	5.07977
16	work	4.76298
16	meds	4.73305
16	diagnosis	4.5144
16	need	4.05915
16	tips	4.0497
16	advice	3.86605
16	feel like	2.13827
16	adhd amp	1.84007
16	adhd adhd	1.56231
16	adderall xr	1.22414
16	need help	1.22072
16	adhd thing	1.20396
16	rejection sensitivity	1.19729
16	starting medication	1.18532
16	feeling like	1.05931
16	finally got	1.00366
16	help adhd	0.955163
16	psychiatry uk	0.914437
16	got diagnosis	0.895157
16	adhd brain	0.885966
16	hard time	0.843419
16	adhd friendly	0.821892
16	advice welcome	0.811411
16	looking advice	0.79671
16	need advice	0.787827
16	hyper focus	0.777788
16	got diagnosed	0.749245
16	day meds	0.737556
16	adhd symptoms	0.721752
16	adhd meds	0.710749
16	makes sense	0.705678
16	undiagnosed adhd	0.703549
16	thing adhd	0.68318
16	adhd women	0.674543
16	adhd help	0.673226
16	growing adhd	0.671845
16	adhd tax	0.667406
16	newly diagnosed	0.65775
16	think adhd	0.650156
16	medication change	0.64945
16	adhd parents	0.629614
16	pretty sure	0.62427
16	women adhd	0.622741
16	finally got diagnosis	0.622181
16	dae feel like	0.608749
16	dae feel	0.608749
16	ladies adhd	0.60128
16	diagnosed adult	0.601256
16	stimulants marijuana	0.59864
16	medication adhd	0.59647
16	new meds	0.588923
16	really struggle	0.564047
16	birth control	0.563115
16	struggle real	0.550565
16	life right	0.546636
16	adhd coping	0.545139
16	parent adhd	0.544924
16	day adderall	0.542496
16	newly medicated	0.53558
16	emotional regulation	0.535123
16	new adhd	0.529259
16	meds feel	0.528715
16	meds feel like	0.528715
16	years medication	0.526833
16	advice suggestions	0.518129
16	amp adhd	0.516557
16	middle ground	0.515246
16	vs adhd	0.514264
16	things adhd	0.510061
16	time adhd	0.508732
16	need suggestions	0.50699
16	tips tricks	0.502853
16	amp sleep	0.501542
16	adhd amp sleep	0.501542
16	hate work	0.501157
16	bad day	0.496217
16	mental health	0.495647
16	keeping focus	0.491537
16	year old	0.489895
16	got prescription	0.486363
16	adhd anxiety	0.484113
16	productive day	0.478283
16	sensitive dysphoria	0.47813
16	rejection sensitive	0.47813
16	rejection sensitive dysphoria	0.47813
16	long term	0.477906
16	time need	0.470816
16	bed time	0.462046
16	changed life	0.46137
16	sensory overload	0.461332
16	imposter syndrome	0.460965
16	thoughts day	0.460621
16	days row	0.460253
16	help big	0.458524
16	getting diagnosis	0.45318
16	steps diagnosis	0.450708
16	today time	0.450398
16	meds kick	0.441318
16	hyper fixation	0.439012
16	misplaced items	0.438659
16	sure took	0.436487
16	bedtime routine	0.43034
16	object permanence	0.429556
16	nail polish	0.427814
16	adhd tips	0.427491
16	people adhd	0.426416
16	possibly adhd	0.423589
16	help remember	0.423088
16	meds actually	0.422549
16	time work	0.418591
16	looks like	0.41852
16	right meds	0.417538
16	executive function	0.417216
16	trouble getting	0.412925
16	diagnosis day	0.41205
16	advice dealing	0.408492
16	brain fog	0.408294
16	mixed feelings	0.408252
16	switching meds	0.407748
16	celebrating small	0.407636
16	free trial	0.405584
16	adhd help adhd	0.403999
16	week ago	0.397828
16	asd amp	0.3962
16	asd amp adhd	0.3962
16	starting adderall	0.396112
16	suggestions welcome	0.395959
16	make sense	0.39575
16	school report cards	0.39512
16	school report	0.39512
16	report cards	0.39512
16	good day	0.394801
16	today need	0.392935
16	adhd feeling	0.386657
16	fidget ring	0.385767
16	new job	0.385628
16	personality adhd	0.383995
16	like failure	0.382124
16	like really	0.377344
16	send help	0.37711
16	actually work	0.376422
16	cleaning adhd	0.374908
16	game changer	0.373763
16	like new	0.369224
16	work days	0.369213
16	adhd linked	0.366767
16	comments adhd	0.366717
16	diagnosis diagnosis	0.366536
16	getting ready	0.361514
16	adhd dating	0.361475
16	sensory issues	0.356995
16	forgot meds	0.354769
16	finally got prescription	0.351306
16	jumping hoops	0.351301
16	people feel	0.348903
16	recently diagnosed	0.341197
16	loved ones	0.338448
16	growing undiagnosed	0.33737
16	growing undiagnosed adhd	0.33737
16	skin picking	0.33634
16	suspecting adhd	0.335531
16	day today	0.33056
16	adhd know	0.327732
16	medication got	0.318599
16	really struggling	0.3124
16	weight loss	0.309653
16	elvanse vyvanse	0.307719
16	work hours	0.293166
16	result adhd	0.290597
16	focus update	0.286783
16	like adhd	0.286696
16	hours putting	0.284241
16	spent hours	0.284241
16	month adderall	0.283795
16	help year	0.279113
16	need know	0.277268
16	loss appetite	0.276405
16	need eat	0.276134
16	focus work	0.275643
16	months got	0.275311
16	girl job	0.268422
16	experience adhd	0.26518
16	year college	0.257039
16	years old	0.25535
16	school reports	0.249184
16	adhd hyperfocus	0.248761
16	autism adhd	0.247747
16	adhd sub	0.223256
16	tips managing	0.222332
16	small victories	0.217818
16	struggling rsd	0.212992
16	tested adhd	0.205969
16	actually know	0.181977
17	help	9.18074
17	need	5.24112
17	working	4.67298
17	life	3.75907
17	diagnosis	3.69023
17	support	3.50502
17	relationships	3.49533
17	tips	3.45371
17	amp	3.43516
17	getting	3.4027
17	adhd relationships	2.27766
17	adhd working	1.86571
17	help adhd	1.57735
17	need help	1.57484
17	adhd help	1.54811
17	adhd family	1.4543
17	women adhd	1.41362
17	organization help	1.35582
17	mental health	1.33773
17	adhd dating	1.31595
17	parent adhd	1.31028
17	support adhd	1.30134
17	adhd need	1.27281
17	adult adhd	1.2373
17	spending adhd	1.23281
17	adhd sex	1.20605
17	adhd life	1.17849
17	relationships adhd	1.15829
17	mom adhd	1.15556
17	binge eating	1.1547
17	adhd friendly	1.13736
17	help build	1.13502
17	undiagnosed adhd	1.09519
17	adhd medication	1.07649
17	adhd partner	1.07382
17	music adhd	1.06639
17	tips studying	0.94956
17	recently diagnosed	0.884489
17	adhd amp	0.875324
17	adhd mental health	0.862173
17	adhd mental	0.862173
17	diagnosis process	0.859067
17	learning new language	0.770913
17	new language	0.770913
17	learning new	0.770913
17	looking resources	0.72451
17	adhd need help	0.718572
17	adhd need advice	0.694591
17	need advice	0.694591
17	seeking help	0.672173
17	studying tips	0.644116
17	relationships adhd need	0.625036
17	sex adhd sex	0.603023
17	adhd sex adhd	0.603023
17	sex adhd	0.603023
17	tips adhd	0.586938
18	people	6.11922
18	life	4.36236
18	diagnosis	4.28579
18	like	3.96943
18	feel	3.90144
18	diagnosed	3.65855
18	work	3.33452
18	feeling	3.21963
18	feels	3.07683
18	think	3.00831
18	adhd ruining	1.59789
18	feels like	1.56257
18	feel like	1.43833
18	changed life	1.25481
18	poem adhd	1.15434
18	adhd diagnosis	1.11699
18	getting diagnosis	1.02284
18	think adhd	1.01016
18	people adhd	0.876692
18	hard time	0.873014
18	help adhd	0.865473
18	help adhd ruining	0.865473
18	finally diagnosed	0.85337
18	ruining life	0.789815
18	adhd ruining life	0.789815
19	diagnosed	5.34536
19	need	4.92046
19	help	4.48341
19	like	3.93134
19	advice	3.7003
19	new	3.51978
19	feel	3.49193
19	meds	3.47714
19	today	3.44297
19	struggling	3.40629
19	feel like	2.13097
19	newly diagnosed	1.52992
19	coping strategies	1.04265
19	weight loss	0.876419
19	undiagnosed adhd	0.79172
19	executive dysfunction	0.771609
19	finally getting	0.752526
19	late diagnosis	0.714021
19	know adhd	0.706074
19	adhd medication	0.694906
19	need vent	0.677873
19	adhd related	0.645663
19	buy case	0.642526
19	cleaning office	0.622079
19	advice finally	0.605204
19	new job	0.603727
19	opinion adhd	0.570459
19	diagnosed finally	0.554096
19	adhd adhd	0.550869
19	yr old	0.535603
19	today need	0.516967
19	eye contact	0.404373
19	tell parents	0.403807
19	women diagnosed	0.331183
19	looking encouragement	0.279573
20	adhd	15.2996
20	work	5.26124
20	like	4.86491
20	adderall	4.44826
20	time	4.08472
20	know	3.56078
20	meds	3.30422
20	start	3.23503
20	stop	3.18617
20	feel	3.06502
20	feels like	1.21446
20	time job	0.995353
20	feel like	0.886521
21	advice	14.3898
21	tips	13.7075
21	meds	6.95892
21	diagnosis	5.92895
21	help	5.1766
21	work	4.17884
21	medication	4.1373
21	adderall	3.78211
21	deal	3.6493
21	job	3.28825
21	getting diagnosis	1.77971
21	new job	1.53927
21	possible adhd	1.34612
21	career advice	1.32493
21	potential adhd	1.2948
21	adhd meds	1.28498
21	impulsive spending	1.11837
21	brain fog	1.11807
21	seeking diagnosis	1.06575
21	sensory overload	1.0566
21	ways help	1.02611
21	stay home	1.00606
21	starting new	0.881538
21	grad school	0.862777
22	adhd	20.1107
22	struggle	6.81813
22	medication	6.25018
22	time	6.01235
22	feel	5.5947
22	experience	5.14184
22	things	5.03874
22	meds	4.84327
22	like	4.48895
22	know	4.23967
22	adhd thing	2.85035
22	feel like	2.05263
22	adhd anxiety	1.95063
22	medication help	1.85787
22	sign adhd	1.3264
22	like adhd	1.23978
22	feels like	1.10801
22	bad day	1.00191
23	diagnosis	8.14842
23	meds	7.67333
23	diagnosed	6.54656
23	help	5.2965
23	normal	4.89318
23	experience	4.64633
23	medication	4.45772
23	work	4.36259
23	symptoms	4.27255
23	adderall	3.66994
23	adhd meds	2.73685
23	adhd diagnosis	2.43067
23	women adhd	2.15793
23	adhd medication	1.77057
23	adhd symptoms	1.64554
23	adderall ir	1.39772
23	executive dysfunction	1.21686
23	adhd diagnosed	1.11708
23	people adhd	1.08041
23	starting meds	1.00611
23	sensory overload	0.977542
23	official diagnosis	0.893138
23	10 mg	0.741413
24	think	6.71159
24	help	6.67082
24	diagnosed	6.21852
24	meds	5.94448
24	like	5.46818
24	advice	5.37432
24	medication	5.28725
24	doctor	4.8409
24	feeling	4.72967
24	job	4.59964
24	think adhd	3.92148
24	need advice	2.04607
24	feel like	1.999
24	adhd add	1.10313
24	time adhd	0.991486
24	adhd symptoms	0.981264
24	current job	0.974232
24	adhd tips	0.960769
24	actually adhd	0.932585
24	health care	0.928121
24	people adhd	0.923834
24	mental health	0.915567
24	person adhd	0.912441
24	adhd know	0.892347
24	sure adhd	0.884797
24	tabs open	0.8596
24	resources help	0.837649
24	feels like	0.81862
24	feel weird	0.793602
24	officially diagnosed	0.750432
24	look like	0.716667
24	days feel	0.690198
25	adhd	17.2851
25	self	8.20922
25	meds	7.20853
25	question	5.17896
25	new	4.28941
25	diagnosis	3.97931
25	life	3.78444
25	story	3.58308
25	work	3.47693
25	need	3.45254
25	adhd bipolar	1.24167
25	adhd life	1.18329
25	adhd tax	1.16456
25	impulsive spending	1.1547
25	symptoms adhd	1.11685
25	pregnant struggling	1.11658
25	today day	1.10411
25	video game	1.07042
25	book recommendations	1.01732
25	mental health	0.917543
25	need advice	0.780499
26	tips	10.632
26	experiences	7.86412
26	advice	7.5956
26	diagnosis	5.94187
26	meds	5.63568
26	vyvanse	4.79341
26	work	4.22297
26	women	4.0846
26	medication	4.08097
26	help	3.92892
26	adhd anxiety	2.61756
26	adult adhd	2.09359
26	women adhd	1.78417
26	diagnosis experiences	1.27425
26	possible adhd	1.25861
26	adhd symptoms	1.18788
26	success stories	1.1764
26	support group	1.15128
26	adhd screening	1.13938
26	rejection sensitivity	1.11398
26	similar experiences	1.1118
26	book recommendation	1.07795
26	adhd friendly	1.05494
26	work home	1.01402
26	productivity app	0.994486
26	book recommendations	0.974549
26	long term	0.959195
26	kids adhd	0.931529
26	adhd life	0.900139
27	meds	5.2335
27	advice	3.76237
27	vyvanse	3.25834
27	like	3.24248
27	new	3.1587
27	work	2.88935
27	help	2.82345
27	day	2.78386
27	rsd	2.68369
27	feel	2.62534
27	weight loss	1.54409
27	started meds	1.34385
27	feel like	0.869856
27	adhd brain	0.736055
27	work day	0.660345
28	adhd	16.5057
28	feeling	7.77193
28	work	7.33977
28	meds	5.82285
28	things	5.19171
28	advice	5.00785
28	time	4.39326
28	struggling	4.38267
28	getting	4.28966
28	help	4.15661
28	help adhd	1.89094
28	adhd medication	1.72547
28	seeking advice	1.63756
28	mistakes work	1.45181
28	got diagnosed	1.31416
28	need help	1.20526
28	mental health	1.1233
28	suddenly working	1.0708
28	approach getting	1.0412
28	adhd partner	0.999855
28	school need	0.960745
28	adhd tax	0.960569
28	breaking point	0.952914
28	need advice	0.912838
28	feeling guilty	0.903672
28	undiagnosed adhd	0.898208
28	hard time	0.886408
28	job hunting	0.853477
28	losing things	0.833502
28	constantly losing	0.833502
28	constantly losing things	0.833502
29	work	8.13653
29	help	7.68517
29	meds	6.01592
29	diagnosed	5.52552
29	know	5.26518
29	tested	5.06812
29	diagnosis	4.68698
29	thing	4.18195
29	need	4.14123
29	add	3.66641
29	adhd thing	2.33639
29	think adhd	1.92694
29	adhd meds	1.82329
29	second opinion	1.73205
29	tested adhd	1.55638
29	know medication	1.23791
29	feel like	1.07523
29	adhd amp	1.031
29	feeling like	0.942441
29	worth seek diagnosis	0.863842
29	worth seek	0.863842
29	seek diagnosis	0.863842
30	like	11.6085
30	know	10.7945
30	feel	10.2341
30	tired	6.52601
30	think	6.402
30	feel like	5.89037
30	need	5.6046
30	work	4.80923
30	diagnosis	4.76542
30	medication	4.33766
30	think adhd	3.17472
30	feels like	2.14896
30	understand adhd	1.73647
30	know adhd	1.65339
30	believe adhd	1.31754
30	need know	1.24954
30	think misdiagnosed	1.21793
30	family think	1.16874
30	therapist says	1.13309
30	know wrong	1.1095
30	really tired	1.10791
30	parents diagnosis	1.10519
30	adhd assessment	1.05894
30	adhd symptoms	1.04315
30	think adhd sure	0.959129
30	adhd sure	0.959129
30	ruining life	0.94416
30	forget forgot	0.940898
30	adhd know	0.929453
30	think adhd know	0.929453
30	thought share	0.900117
30	brain feels	0.877667
30	brain feels like	0.877667
30	falling apart	0.869215
30	life know	0.862189
30	need advice	0.852829
30	inattentive adhd	0.852425
30	dad believe	0.827321
30	dad believe adhd	0.827321
30	adhd feels	0.818953
30	new diagnosis	0.788217
30	diagnosed need	0.779804
30	like wrong	0.697638
31	diagnosis	14.0118
31	vyvanse	9.56651
31	tips	8.69301
31	adderall	6.73334
31	uk	6.53068
31	medication	5.8669
31	meds	5.54058
31	advice	5.38383
31	experience	5.36013
31	diagnosed	4.24576
31	tips managing	2.03489
31	adhd meds	1.83656
31	adhd uk	1.53666
31	hydroxyzine adhd	1.41421
31	diagnosis uk	1.35015
31	weight loss	1.29104
31	tips coping	1.2706
31	adhd amp	1.22734
31	adhd vs	1.20435
31	inattentive adhd	1.18766
31	adhd medication	1.1808
31	women adhd	1.14861
31	adhd diagnosis	1.12892
31	adhd girls	1.12565
31	time blindness	1.09786
31	imposter syndrome	1.00861
31	adhd community	0.981781
31	meds breastfeeding	0.977538
31	adhd meds breastfeeding	0.977538
31	non stimulant	0.918892
31	careers inattentive adhd	0.913748
31	careers inattentive	0.913748
31	adhd friendly	0.896324
31	rsd rsd	0.857583
31	late diagnosis	0.83134
32	diagnosis	11.3378
32	newly diagnosed	10.9748
32	newly	10.9748
32	diagnosed adhd	10.0599
32	recently	9.76455
32	recently diagnosed	9.11243
32	today	7.47475
32	medication	7.11944
32	getting	7.02232
32	years	6.62702
32	getting diagnosed	4.07501
32	adhd diagnosis	4.03672
32	got diagnosed	2.82818
32	officially diagnosed	2.78556
32	getting diagnosis	2.26078
32	recently diagnosed adhd	2.07702
32	finally diagnosed	2.05642
32	diagnosed child	2.02944
32	diagnosed today	1.76214
32	diagnosed 30	1.62027
32	diagnosed struggling	1.59583
32	starting medication	1.49553
32	imposter syndrome	1.43576
32	10 years	1.3938
32	diagnosed 28	1.38493
32	adhd diagnosed	1.32821
32	medication work	1.31766
32	pregnant adhd	1.2827
32	adhd uk	1.25758
32	adhd symptoms	1.23309
32	psychiatrist appointment	1.23208
32	years ago	1.22375
32	diagnosed medicated	1.21438
32	women diagnosed	1.2113
32	need advice	1.20839
32	diagnosed college	1.20732
32	years old	1.20519
32	getting adhd	1.18618
32	got diagnosed adhd	1.18574
32	psychiatrist today	1.18524
32	adhd meds	1.12965
32	recently diagnosed struggling	1.1252
32	diagnosed 31	1.10703
32	diagnosed 23	1.09463
32	new adhd	1.04071
32	diagnosed anxiety	1.00214
32	anxiety disorder	0.992185
32	adhd advice	0.989617
32	psychiatry uk	0.981929
32	finally diagnosed adhd	0.970225
32	diagnosed new	0.967722
32	finally got	0.965175
32	finally got diagnosed	0.965175
32	adhd medication	0.951422
32	adhd tax today	0.95142
32	tax today	0.95142
32	adhd tax	0.95142
32	inattentive type	0.949404
32	diagnosis treatment	0.946764
32	diagnosed 18	0.935636
32	misdiagnosed bipolar	0.930353
32	newly diagnosed 30	0.92265
32	diagnosed combined	0.879228
32	got diagnosed today	0.870379
32	depression adhd	0.863488
32	diagnosed add	0.826636
32	diagnosed adhd recently	0.778875
32	adhd recently	0.778875
32	adhd recently diagnosed	0.778875
32	new meds	0.702707
32	diagnosed new meds	0.702707
32	new medication	0.639913
33	think	17.9105
33	think adhd	13.9731
33	know	7.78739
33	like	6.63925
33	want	5.90019
33	got	5.54686
33	help	4.84888
33	doctor	4.42864
33	work	4.01667
33	need	3.99446
33	feel like	2.98733
33	need help	1.84865
33	sure adhd	1.37382
33	adhd answer	1.32492
33	want diagnosed	1.31835
33	dont know	1.28664
33	used think	1.24193
33	getting diagnosed	1.15004
33	got adhd	1.12404
33	think need	1.09399
33	self diagnose	1.06984
33	struggling adhd	0.930194
33	feels like	0.781503
33	feel like idiot	0.775565
33	like idiot	0.775565
34	today	7.81826
34	diagnosis	7.41336
34	got	7.3261
34	appointment	5.92014
34	years	5.26398
34	finally	4.91144
34	diagnosed	4.82634
34	symptoms	3.9762
34	day	3.96282
34	lost	3.90837
34	got diagnosis	2.62623
34	got diagnosed	2.26992
34	finally got	1.77742
34	adhd symptoms	1.72961
34	adhd caused	1.45189
34	adhd meds	1.39481
34	finally got diagnosis	1.33422
34	months ago	1.29373
34	diagnosed adhd	1.24715
34	feel like	1.15036
34	diagnosed today	1.14293
34	got diagnosis today	1.02243
34	diagnosis today	1.02243
34	adhd diagnosis	0.945344
34	finally saw	0.93804
34	executive dysfunction	0.926516
34	diagnosed 21	0.891032
34	adhd assessment	0.889913
34	symptoms adhd	0.865646
34	adhd testing	0.864502
34	qb test	0.846423
34	took qb test	0.846423
34	took qb	0.846423
34	adhd 21	0.830045
34	social media	0.814622
34	rejection sensitivity	0.785007
34	progress report	0.684818
34	adhd test	0.664914
34	living room	0.652656
34	day meds	0.605562
34	late adhd	0.553108
35	adhd	18.9894
35	feel	11.8663
35	like	9.51468
35	meds	6.52339
35	feel like	5.68167
35	medication	5.33102
35	getting	4.60986
35	diagnosis	4.10743
35	dae	4.0741
35	adderall	4.04274
35	dae feel	2.03427
35	starting medication	1.2716
35	getting diagnosed	1.21119
35	look like	1.09057
35	video games	1.07735
35	worth getting	1.07475
35	meds supposed	1.06356
35	adderall xr	1.01849
35	second opinion	1.00743
35	adderall make	0.802892
35	make feel	0.802892
35	adderall make feel	0.802892
35	gained weight	0.800862
35	gained weight vyvanse	0.800862
35	weight vyvanse	0.800862
36	help	7.54235
36	day	7.43032
36	like	6.83815
36	time	6.19454
36	today	5.41618
36	diagnosed	4.94971
36	things	4.85531
36	meds	4.77953
36	work	4.63717
36	going	4.51475
36	feel like	2.69207
36	adhd meds	1.54685
36	feeling like	1.30277
36	hyper focus	1.14855
36	finally diagnosed	1.09195
36	adhd diagnosis	1.06698
36	diagnosis day	1.00382
36	think adhd	0.993462
36	adhd tax	0.972572
36	anxiety depression	0.970392
36	adderall xr	0.958703
36	adhd job	0.905831
36	got diagnosed	0.888382
36	late work	0.887632
36	diagnosis help	0.858167
36	need advice	0.856794
36	adhd help	0.851774
36	love hear	0.847417
36	work late	0.846897
36	like failure	0.822743
36	recently diagnosed	0.815908
36	adhd love	0.810067
36	diagnosed adhd	0.808104
36	test adhd	0.77148
36	hard make	0.766228
36	times day	0.755202
36	hope helps	0.74671
36	undiagnosed adhd	0.745966
36	people adhd	0.742409
36	feels like	0.738952
36	adhd child	0.726907
36	year old	0.719223
36	think going	0.707807
36	trying meds	0.701142
36	day adderall	0.700163
36	suspect adhd	0.697449
36	life general	0.693587
36	official diagnosis	0.691039
36	adhd family	0.689362
36	adhd medication	0.668264
36	looking advice	0.665745
36	work time	0.646178
36	cake day	0.640211
36	scared going	0.639476
36	small victory	0.637835
36	executive dysfunction	0.630991
36	getting diagnosed	0.628055
36	diagnosed psychologist	0.624185
36	productive day	0.612611
36	untreated adhd	0.612184
36	adhd self	0.610603
36	today diagnosed	0.602553
36	things want	0.601064
36	adhd life	0.599214
36	start day	0.598421
36	stopped working	0.587081
36	looks like	0.58574
36	hard time	0.585734
36	curious know	0.580508
36	snack ideas	0.580141
36	got diagnosed today	0.569664
36	diagnosed today	0.569664
36	doctor finally	0.563099
36	love adhd	0.562631
36	trouble finding	0.562113
36	finally got	0.561309
36	adhd adhd	0.560049
36	diagnosed adult	0.556908
36	need help	0.556815
36	feeling like failure	0.550778
36	decided try	0.543095
36	morning day	0.538073
36	life hack	0.533368
36	adhd autism	0.525271
36	feeling anxious	0.513842
36	got diagnosis	0.513358
36	end day	0.510561
36	time blindness	0.496163
36	journey diagnosed	0.487606
36	radical guide	0.480242
36	women adhd	0.480242
36	radical guide women	0.480242
36	guide women adhd	0.480242
36	reading working	0.480242
36	guide women	0.480242
36	help adhd	0.478492
36	make medication	0.477111
36	time happened	0.467334
36	anxiety adhd	0.46583
36	day ritalin	0.4554
36	panic attacks	0.454637
36	learning drive	0.454067
36	adhd feels	0.448546
36	day start	0.429386
36	making mom	0.427824
36	adhd assessment	0.426446
36	car told	0.40983
36	store clothes	0.39301
36	thought use	0.385612
36	day thing	0.38503
36	today day	0.379837
36	little bit	0.373671
36	meds stopped working	0.369101
36	meds stopped	0.369101
36	makes feel	0.368995
36	adhd thing	0.367024
36	high school	0.358739
36	highly recommend	0.358372
36	adhd depression	0.35057
36	telling adhd	0.347669
36	10 10	0.341527
36	ritalin dosage	0.339483
36	safe place	0.337208
36	adhd brain	0.336369
36	acting like	0.335494
36	people feel	0.330368
36	inattentive adhd	0.329404
36	today got diagnosis	0.308149
36	today got	0.308149
36	time blind	0.288478
36	think know	0.284703
36	know adhd	0.284632
36	remembered time	0.228429
36	normal people	0.209294
36	thing adhd	0.190124
37	diagnosis	8.64557
37	vyvanse	6.63219
37	meds	5.87995
37	rsd	5
37	pregnancy	4.02252
37	adderall	3.8632
37	new	3.03868
37	relationships	3
37	evaluation	2.68589
37	undiagnosed adhd	2.67687
37	undiagnosed	2.67687
37	adhd women	2.58001
37	adhd diagnosis	2.56323
37	weight loss	2.11283
37	adhd meds	1.5586
37	adhd pregnancy	1.53837
37	adhd tax	1.41421
37	adhd medication	1.35321
37	new adhd	1.34202
37	adderall pregnancy	1.28234
37	adult adhd	1.23147
37	vyvanse crash	1.22945
37	disordered eating	1.1768
37	sex drive	1.10822
37	diagnosis uk	1.04931
37	diagnosis process	1.02597
37	adult adhd diagnosis	0.795741
38	diagnosis	6.84519
38	advice	5.65242
38	help	5.48243
38	new	4.74967
38	work	4.64748
38	life	4.44464
38	meds	3.92193
38	anxiety	3.73857
38	ritalin	3.52698
38	diagnosed	3.39856
38	adhd diagnosis	2.5284
38	anxiety depression	1.90047
38	adhd anxiety	1.5688
38	rejection sensitivity	1.49207
38	struggling adhd	1.32597
38	imposter syndrome	1.30171
38	executive dysfunction	1.21836
38	adhd women	1.21263
38	adhd podcasts	1.11072
38	new diagnosis	1.08178
38	strattera atomoxetine	1.05454
38	need advice	1.04922
38	seeking advice	0.978657
38	loop earplugs	0.939764
38	lack thereof	0.930794
38	new therapist	0.928569
38	diagnosis looking	0.922799
38	diagnosed adhd	0.911061
38	undiagnosed adhd	0.864822
38	social media	0.859869
38	adhd anxiety depression	0.839642
38	years old	0.835973
38	binge eating	0.820497
38	auditory processing	0.792132
38	advice appreciated	0.749392
38	weight loss	0.699
38	recently diagnosed	0.661488
38	recently diagnosed adhd	0.661488
38	diagnosed later	0.642844
38	diagnosed later life	0.642844
38	later life	0.642844
38	eating adhd	0.58514
39	amp	12.2452
39	diagnosed	8.5876
39	meds	6.79033
39	diagnosis	5.86876
39	advice	5.68558
39	help	5.28392
39	new	4.97917
39	need	4.74406
39	day	4.62006
39	medication	4.45829
39	newly diagnosed	2.34481
39	amp adhd	1.64883
39	diagnosed adhd	1.56706
39	adhd meds	1.53266
39	executive dysfunction	1.50064
39	need advice	1.47496
39	adhd amp	1.43712
39	adhd vs	1.38658
39	adderall amp	1.36857
39	diagnosed combined	1.29667
39	jobs adhd	1.26012
39	got diagnosed	1.25214
39	adderall xr	1.22614
39	day ritalin	1.17719
39	concerta amp	1.16006
39	rsd amp	1.08575
39	self care	1.04983
39	amp family	1.03939
39	recently diagnosed	1.01414
39	accountability buddies	1.00418
39	inattentive type	0.997877
39	getting work	0.976824
39	diagnosed amp	0.957948
39	adhd adhd	0.944787
39	adhd medication	0.927191
39	amp overwhelmed	0.925354
39	years ago	0.898974
39	stimulant dosage	0.869097
39	waiting diagnosis	0.867324
39	amp pregnancy	0.855869
39	combined type	0.853176
39	diagnosed combined type	0.853176
39	related adhd	0.848162
39	notes app	0.785735
39	amp meds	0.781997
39	finally diagnosed	0.770278
39	adhd autism	0.760788
39	need help	0.748862
39	adhd peeps	0.745345
39	waiting room	0.710114
39	started treatment	0.699505
39	adhd inattentive	0.683016
39	diagnosed adhd inattentive	0.683016
39	psychiatry uk	0.675904
39	new job	0.655864
39	adhd diagnosis	0.655259
39	starting medication	0.652661
39	adderall vyvanse	0.628349
39	getting diagnosed	0.608881
39	panic attacks	0.60767
39	imposter syndrome	0.605545
39	diagnosed 27	0.589775
39	vyvanse amp	0.576907
39	grad school	0.549062
39	starting vyvanse	0.540975
39	feeling guilty	0.519129
39	type adhd	0.496738
39	combined type adhd	0.496738
39	kids adhd	0.491183
39	adhd related	0.47361
39	trying meds	0.451378
40	medication	12.7832
40	adderall	8.05562
40	stimulants	6.75157
40	vyvanse	6.34607
40	effects	5.03395
40	sensitivity	4.91058
40	wellbutrin	4.47685
40	hyperfixation	4.30094
40	anxiety	4.20425
40	rejection	4.15936
40	rejection sensitivity	3.3097
40	adderall xr	2.17183
40	vyvanse effects	1.77504
40	wellbutrin adderall	1.67045
40	anxiety adhd	1.53564
40	estrogen adhd	1.41421
40	medication effects	1.40663
40	depression adhd	1.33976
40	undiagnosed adhd	1.28446
40	emotional dysregulation	1.20662
40	adhd perfectionism	1.15432
40	emotional regulation	1.07084
40	non stimulant	1.068
40	adderall zoloft	0.870347
40	vs adderall	0.870347
41	meds	6.76587
41	diagnosis	6.45512
41	medication	5.72574
41	tips	5.50459
41	feel	5.35447
41	adderall	4.56422
41	time	4.3409
41	like	4.32153
41	work	3.69073
41	advice	3.65917
41	feel like	3.37629
41	adhd meds	2.22493
41	adhd medication	1.56604
41	imposter syndrome	1.2929
41	symptoms worse	1.21327
41	adhd anxiety	1.20385
41	adderall xr	1.07535
41	adhd women	1.06147
41	learn adhd	1.02385
41	diagnosis adhd	0.980203
41	emotional regulation	0.937308
41	really adhd	0.917829
41	second shift	0.906911
41	like adhd	0.900136
41	long term	0.893874
41	weight loss	0.871197
41	life adhd	0.83922
41	getting diagnosis	0.832409
41	anxiety depression	0.831014
41	adhd anxiety depression	0.831014
41	relationship adhd	0.830253
41	adhd thing	0.818223
41	meds make	0.813324
41	adhd adhd	0.799614
41	adhd diagnosis	0.770858
41	friends family	0.770685
41	inattentive type	0.749997
41	read book	0.745549
41	adhd job	0.737871
41	adhd period	0.736756
41	adhd make	0.736506
41	adhd struggle	0.731808
41	medication helped	0.722503
41	affect symptoms	0.722463
41	diagnosed adhd	0.719423
41	adhd symptoms	0.694151
41	adhd emotional	0.680608
41	adhd diagnosed	0.673611
41	later life	0.671414
41	treatment experience	0.664992
41	concerta wellbutrin	0.664294
41	depression adhd	0.65679
41	anxiety meds	0.651394
41	tips getting	0.643686
41	left right	0.641064
41	sensory issues	0.639645
41	woman adhd	0.636113
41	feels like	0.632951
41	executive dysfunction	0.628863
41	effect adderall xr	0.60155
41	effect adderall	0.60155
41	appointment psychiatrist	0.599427
41	lower dose	0.597309
41	rejection sensitive dysphoria	0.594359
41	sensitive dysphoria	0.594359
41	rejection sensitive	0.594359
41	adhd depression	0.59197
41	auditory processing	0.582428
41	adhd related	0.571013
41	think adhd	0.569538
41	official diagnosis	0.56574
41	make appointment	0.562414
41	anxiety adhd	0.557631
41	experiences getting	0.556525
41	really need	0.546015
41	feel like adhd	0.545211
41	struggling new	0.52149
41	beta blocker	0.520454
41	diagnosis tips	0.503839
41	adhd inattentive	0.502515
41	diagnosis feeling	0.482067
41	maybe adhd	0.458895
41	adhd therapist	0.451189
41	high blood pressure	0.450244
41	blood pressure	0.450244
41	high blood	0.450244
41	vyvanse effect	0.441478
41	adhd feels like	0.418944
41	adhd feels	0.418944
41	diagnosed adult	0.407087
41	organization tips	0.371767
41	make feel	0.362303
42	meds	5.57204
42	medication	5.17743
42	day	4.66368
42	today	4.63854
42	got	4.54267
42	life	4.44926
42	know	4.44267
42	things	4.23152
42	feel like	4.20381
42	people	4.16766
42	diagnosed adhd	2.70883
42	adhd meds	1.57474
42	got diagnosis	1.38673
42	got diagnosed	1.35432
42	adhd thing	1.24847
42	diagnosed today	1.1637
42	hard time	1.14833
42	taking meds	1.09255
42	finally got	1.06889
42	months ago	0.986923
42	adhd anxiety	0.977882
42	officially diagnosed	0.971796
42	anxiety depression	0.929707
42	recently diagnosed	0.914254
42	little bit	0.900382
42	taking medication	0.894722
42	feels like	0.789296
42	years ago	0.770498
42	adhd feel	0.768457
42	adhd symptoms	0.762113
42	looking adhd	0.750887
42	weeks ago	0.744484
42	adhd apparently	0.736048
42	adhd looking	0.731896
42	need help	0.727007
42	feeling like	0.726691
42	symptoms adhd	0.715933
42	adhd medication	0.70697
42	adhd started	0.694521
42	adhd adhd	0.693906
42	emotional regulation	0.689539
42	diagnosed weeks	0.666039
42	diagnosed weeks ago	0.666039
42	ago finally	0.665876
42	meds feel	0.664761
42	feel bad	0.662108
42	think adhd	0.658226
42	adhd know	0.658203
42	adhd mom	0.655422
42	diagnosis today	0.646345
42	diagnosed year	0.627234
42	executive dysfunction	0.626399
42	started medication	0.624101
42	adhd feel like	0.620713
42	mental health	0.617079
42	help feel	0.605515
42	rsd work	0.601784
42	adhd assessment	0.597804
42	changed life	0.590802
42	read book	0.584859
42	10 minutes	0.583801
42	started taking	0.581869
42	really bad	0.581055
42	finally diagnosed	0.57852
42	hyper focusing	0.578031
42	skin picking	0.570001
42	brushing teeth	0.569767
42	like late	0.566588
42	clean house	0.565931
42	adhd diagnosis	0.56016
42	weird normal	0.549354
42	really struggling	0.539249
42	year old	0.539097
42	sticky notes	0.538284
42	adhd things	0.534248
42	right feel	0.528767
42	like know	0.528271
42	recently diagnosed adhd	0.5239
42	year ago	0.519754
42	like think	0.514858
42	read things	0.513417
42	adhd friendly	0.510892
42	ladies recommendations	0.509068
42	feels good	0.507038
42	long time	0.506088
42	bullet journal	0.502411
42	adhd tax	0.501106
42	trying hard	0.500418
42	meds kick	0.498246
42	getting diagnosed	0.493174
42	adhd people	0.492869
42	video essay	0.492308
42	people think	0.488487
42	working home	0.487675
42	got diagnosis today	0.487661
42	considering trying	0.484876
42	lists instead	0.484277
42	appointment today	0.477663
42	adhd brains	0.477579
42	meds work	0.474599
42	10 years	0.473995
42	brain let	0.472448
42	low dose	0.47133
42	life adhd	0.469565
42	help adhd	0.467584
42	things like	0.458357
42	adhd like	0.456701
42	getting distracted	0.455301
42	months new	0.452894
42	generic adderall	0.450758
42	adhd adult	0.449948
42	sensory issues	0.446191
42	sub feel	0.446061
42	adhd recently	0.44591
42	sleep night	0.442106
42	diagnosis adhd	0.441862
42	dose adderall	0.438453
42	started low dose	0.438453
42	started low	0.438453
42	low dose adderall	0.438453
42	feel validated	0.437919
42	like matter	0.435787
42	feel like matter	0.435787
42	day medicated	0.433549
42	new hobby	0.433448
42	adhd guys	0.43208
42	meds feel like	0.432037
42	say thank community	0.430923
42	want say	0.430923
42	thank community	0.430923
42	want say thank	0.430923
42	say thank	0.430923
42	doctor appointment	0.428805
42	hard work	0.426
42	adhd women	0.425138
42	looks like	0.420701
42	psychiatry uk	0.41983
42	free time	0.419807
42	stuck head	0.419173
42	menstrual cycle	0.416839
42	affect menstrual	0.416839
42	affect menstrual cycle	0.416839
42	function like	0.416475
42	days week	0.412852
42	adhd moms	0.41099
42	works adhd	0.409497
42	getting things	0.40887
42	game changer	0.407618
42	medication management	0.407493
42	absolutely hate	0.402893
42	like adhd	0.401593
42	thing feel	0.39997
42	adhd thing feel	0.39997
42	inattentive adhd	0.399822
42	year inattentive adhd	0.399822
42	year inattentive	0.399822
42	diagnosed year inattentive	0.399822
42	ago prescribed	0.397924
42	adhd really	0.397505
42	got distracted	0.397459
42	adhd feels	0.397413
42	story life	0.396804
42	smoke weed	0.393991
42	start packing	0.393044
42	struggling work	0.392963
42	like drowning	0.392924
42	anxiety adhd	0.392426
42	like help	0.391188
42	tips help	0.390174
42	know like	0.386684
42	recently learned	0.385775
42	tips getting	0.384934
42	birth control	0.382779
42	bit easier	0.380306
42	non stimulants	0.378023
42	prescribed adderall	0.374319
42	want life	0.374124
42	amp adhd	0.373909
42	prescribed strattera	0.373534
42	psychiatrist going	0.373397
42	adhd anxiety depression	0.37326
42	new adhd	0.373092
42	make sense	0.372639
42	school work	0.37232
42	entire life	0.370035
42	medication help	0.369555
42	diagnosed feel like	0.368788
42	diagnosed feel	0.368788
42	sure adhd thing	0.366969
42	sure adhd	0.366969
42	adhd experience	0.361842
42	getting adhd	0.361193
42	productive day	0.359383
42	yesterday prescribed	0.358728
42	different medication	0.357356
42	stopped taking	0.356196
42	adhd wish	0.354013
42	wanted ask	0.353845
42	recently discovered adhd	0.353266
42	recently discovered	0.353266
42	discovered adhd	0.353266
42	psych appointment	0.352985
42	people know	0.351906
42	symptoms think adhd	0.349117
42	symptoms think	0.349117
42	printed planner	0.348935
42	stimulant medication	0.348376
42	going insane	0.34814
42	time morning	0.346722
42	good news	0.34609
42	normal feel	0.342397
42	normal feel like	0.342397
42	watching tv	0.34205
42	seeking diagnosis	0.342007
42	got diagnosed today	0.341873
42	new job	0.341275
42	need medication	0.339676
42	struggling lately	0.339617
42	undiagnosed adhd	0.338717
42	psychiatrist today	0.338431
42	life general	0.336178
42	helps sleep	0.334627
42	diagnosed medicated	0.333427
42	like hope	0.333301
42	relatable people	0.332961
42	symptoms like	0.327795
42	study tips	0.327651
42	imposter syndrome	0.327475
42	understand adhd	0.326065
42	work super	0.322178
42	looking advice	0.321861
42	super helpful	0.321812
42	month missed	0.318869
42	hopefully diagnosis	0.318797
42	adult feel	0.318153
42	diagnosed adult	0.316472
42	officially diagnosed today	0.316203
42	setting timer	0.315352
42	started new	0.314986
42	today official	0.314806
42	advice life	0.313853
42	day meds	0.311575
42	thing struggling	0.309189
42	medication working	0.307111
42	adhd coach	0.30554
42	late diagnosis	0.30304
42	adhd yesterday	0.29675
42	meds make	0.295108
42	meds week	0.295108
42	hoping helps	0.294637
42	rejection sensitivity	0.291269
42	feel good	0.290471
42	time adhd	0.289269
42	best friend	0.281747
42	parents adhd	0.279876
42	remember things	0.275481
42	adhd doctor	0.274296
42	ago started	0.269681
42	weeks ago started	0.269681
42	makes hate	0.269078
42	wanted share	0.267006
42	appointment psychiatrist	0.265915
42	takes long	0.263942
42	told people	0.262893
42	yes got	0.261305
42	obsession coming	0.259942
42	people really	0.259922
42	adhd ocd	0.255184
42	hyper fixation	0.25259
42	adhd symptom	0.250921
42	try different	0.246727
42	adhd eating	0.245856
42	problems eating	0.24515
42	dream job	0.243218
42	make friends	0.237963
42	makes sense	0.233889
42	yesterday day	0.230559
42	drinking coffee	0.230559
42	adhd good	0.228939
42	people adhd good	0.228939
42	people adhd	0.228939
42	job interview	0.227884
42	room clean	0.223542
42	dae need	0.222377
42	medication adhd	0.217176
42	conversations head	0.215422
42	online adhd	0.210334
42	thing time	0.20608
42	couple days	0.198787
42	xr adderall	0.196616
42	art project	0.190605
42	like make	0.182548
42	job life	0.182548
42	later finally	0.173043
42	adhd makes	0.167214
42	diagnosed bpd	0.163925
43	adhd	19.5803
43	advice	8.9842
43	life	7.78144
43	question	7.1146
43	dealing	5.1515
43	work	5.01074
43	people	4.18566
43	undiagnosed	4.14287
43	struggling	4.13746
43	questions	3.89072
43	question adhd	1.35575
43	struggling work	1.23706
43	adhd tax	1.22835
43	adhd effect	1.17866
43	working memory	1.15902
43	adhd women	1.03095
43	imposter syndrome	0.918859
43	adhd people	0.886747
44	diagnosis	12.8192
44	adhd medication	5.67964
44	symptoms	5.67119
44	meds	5.49917
44	vyvanse	4.29671
44	adderall	4.21291
44	anxiety	4.20087
44	caffeine	3.66881
44	adhd meds	3.65265
44	effects	3.13653
44	day vyvanse	1.88648
44	adhd bipolar	1.57736
44	adhd weight	1.45333
44	breastfeeding adhd	1.41421
44	disorder adhd	1.30649
44	new adhd	1.30204
44	prescribed adderall	1.19729
44	adhd bipolar disorder	0.904786
44	bipolar disorder	0.904786
44	weight gain	0.802597
44	women adhd	0.753634
44	adhd weight gain	0.733553
44	add adhd	0.692112
44	adderall xr	0.644778
44	attention deficit	0.533746
44	hyperactivity disorder	0.533746
44	deficit hyperactivity	0.533746
44	deficit hyperactivity disorder	0.533746
44	attention deficit hyperactivity	0.533746
44	management add	0.48498
44	management add adhd	0.48498
45	feel	14.882
45	adhd	13.2091
45	like	11.6163
45	need	9.86203
45	help	8.42219
45	feel like	8.0718
45	meds	7.85454
45	work	6.5936
45	know	6.57715
45	think	6.49083
45	think adhd	4.35235
45	need help	3.88456
45	hard time	2.27151
45	feeling like	1.8172
45	feels like	1.34791
45	help feel	1.3306
45	adhd control	1.07447
45	tomorrow freaking	1.04932
45	helps lot	1.017
45	really trying	0.974836
45	adhd think	0.963543
45	skin picking	0.957777
45	really struggling	0.944408
45	adhd want	0.925376
45	think adhd want	0.925376
45	need advice	0.918987
45	finally getting	0.905177
45	social skills	0.783399
45	symptoms worse	0.757018
45	insurance card	0.693574
45	got diagnosis	0.687874
46	diagnosed	10.2763
46	help	10.0921
46	got	9.51136
46	finally	7.394
46	diagnosis	6.49021
46	today	5.76427
46	need	5.27541
46	time	4.67237
46	appointment	4.50642
46	got diagnosis	4.22692
46	got diagnosed	4.12356
46	finally got	2.58576
46	diagnosed today	2.49604
46	adhd women	2.44128
46	finally diagnosed	2.43597
46	diagnosed adhd	1.65231
46	need help	1.58758
46	feel like	1.3994
46	hi new	1.31313
46	think adhd	1.28332
46	executive function	1.23811
46	finally got diagnosis	1.21133
46	years old	1.19765
46	officially diagnosed	1.17177
46	diagnosed got	1.17007
46	newly diagnosed	1.16059
46	adhd symptoms	1.12811
46	getting diagnosed	1.01093
46	appointment today	1.00166
46	undiagnosed adhd	0.971936
46	looking advice	0.930927
46	gp appointment	0.922956
46	diagnosed got diagnosed	0.826133
46	diagnosis got	0.805481
46	got diagnosis got	0.805481
46	officially diagnosed today	0.768925
46	psychiatrist today	0.763341
46	got diagnosed got	0.739353
46	diagnosed feeling	0.693546
46	know adhd	0.59319
46	feeling frustrated	0.508839
46	meds working	0.467994
47	help	23.8147
47	adhd	18.0315
47	diagnosed	11.5549
47	finally	9.35171
47	meds	8.79644
47	got	7.85487
47	today	7.28004
47	need	7.15408
47	new	7.02363
47	diagnosis	6.57079
47	got diagnosed	3.9553
47	need help	2.88532
47	day medication	1.95196
47	finally diagnosed	1.92744
47	meds today	1.48384
47	think adhd	1.47708
47	day vyvanse	1.27197
47	need advice	1.26145
47	adhd help	1.22716
47	appointment tomorrow	1.21217
47	struggling work	1.19786
47	diagnosed today	1.10517
47	birth control	1.07735
47	diagnosed 30	1.06895
47	life changing	1.06016
47	accountability buddy	1.02804
47	assessment today	1.00899
47	starting meds today	0.90793
47	starting meds	0.90793
47	started taking	0.903046
47	getting meds	0.894663
47	step diagnosis	0.83898
47	process getting	0.661274
48	adhd	7.64525
48	new	6.84747
48	need	5.78095
48	day	5.08059
48	work	4.48686
48	brain	4.13392
48	life	4.1142
48	diagnosed	4.08902
48	help	4.0752
48	going	3.93639
48	need help	2.33161
48	feeling like	1.5743
48	got diagnosed	1.32798
48	need vent	1.29327
48	damn day	1.27549
48	newly diagnosed	1.24866
48	got tested	1.13562
48	oh sure	1.0925
48	adhd thing	1.04482
48	single day	0.91144
48	feel like	0.780373
49	meds	6.6082
49	diagnosis	5.50485
49	help	4.93071
49	work	4.55817
49	diagnosed	4.46681
49	tips	4.17619
49	feel like	4.17205
49	people	4.05541
49	new	3.83226
49	advice	3.82694
49	adhd feel	1.56953
49	diagnosed adhd	1.43982
49	adhd thing	1.38535
49	adhd friendly	1.3301
49	adhd meds	1.14748
49	think adhd	1.14618
49	adhd diagnosis	1.10471
49	adhd medication	1.08755
49	adhd assessment	0.98375
49	got diagnosed	0.907242
49	adhd makes	0.880011
49	adhd things	0.819463
49	look like	0.817449
49	people adhd	0.813584
49	adhd therapy	0.792182
49	feeling like	0.791264
49	dae feel	0.770124
49	feels like	0.767905
49	related adhd	0.749947
49	new storage	0.748671
49	assessed adhd	0.737778
49	work adhd	0.725943
49	relate adhd	0.716608
49	need help	0.70852
49	women adhd	0.705897
49	adhd symptoms	0.694535
49	like partner	0.687957
49	like people	0.67196
49	morning routine	0.660395
49	executive dysfunction	0.647257
49	ideas adhd	0.643436
49	getting diagnosed	0.643023
49	telling adhd	0.639064
49	adhd telling	0.639064
49	tell adhd telling	0.639064
49	adhd telling adhd	0.639064
49	tell adhd	0.639064
49	recently diagnosed	0.639031
49	blood pressure	0.635671
49	adhd ladies	0.635236
49	ladies help	0.635214
49	adhd adhd	0.626521
49	book recommendations	0.623513
49	adhd brain	0.613615
49	possible adhd	0.611155
49	family members	0.605761
49	years ago	0.601465
49	adhd women	0.59198
49	meds day	0.587849
49	medicated adhd	0.586901
49	know adhd	0.58415
49	like adhd makes	0.584127
49	like adhd	0.584127
49	feel like adhd	0.584127
49	make adhd	0.582209
49	inattentive adhd	0.577494
49	adhd wellbutrin	0.575423
49	binge eating	0.573018
49	years old	0.570096
49	adhd journey	0.569441
49	adhd treatment	0.566079
49	adhd add	0.560225
49	online adhd	0.553285
49	online adhd therapy	0.553285
49	meds make	0.551758
49	help process	0.533196
49	need help process	0.533196
49	finally got	0.528932
49	feeling defeated	0.526932
49	adhd autism	0.526558
49	mental health	0.526436
49	youtube channels	0.510381
49	diagnosed today	0.500313
49	hyperfocused adhd	0.493264
49	pursuing diagnosis	0.490887
49	rejection sensitive	0.490313
49	sensitive dysphoria	0.490313
49	rejection sensitive dysphoria	0.490313
49	ppl adhd	0.483607
49	advice needed	0.480591
49	adhd think	0.473974
49	email new job	0.472825
49	email new	0.472825
49	new job	0.472825
49	moving tips	0.462657
49	life like	0.460674
49	recently diagnosed adhd	0.459575
49	know feeling	0.457723
49	imposter syndrome	0.457426
49	fall asleep	0.455192
49	psychiatrist visit	0.455077
49	success stories	0.454265
49	dysmorphic disorder	0.452018
49	feel like failure	0.448604
49	like failure	0.448604
49	time adhd	0.443375
49	undiagnosed struggling	0.437145
49	sensory issues	0.435997
49	emotional disregulation	0.433524
49	advice getting	0.430815
49	advice getting diagnosed	0.430815
49	adhd maybe	0.42792
49	really struggle	0.427747
49	meds days	0.422143
49	adhd anxiety	0.417279
49	things like	0.416643
49	feel meds	0.41546
49	taking meds	0.413982
49	long term	0.413519
49	tell overreacting	0.409787
49	psychiatrist psychologist	0.400778
49	officially diagnosed	0.387729
49	able focus	0.38592
49	meds feel	0.384201
49	adhd binge eating	0.378782
49	adhd binge	0.378782
49	sleep issues	0.375846
49	recommendations adhd	0.37444
49	habits hacks	0.372615
49	thought adhd	0.354179
49	eating habits	0.34978
49	things want	0.348663
49	anxiety depression	0.344302
49	hard time	0.34353
49	got diagnosed started	0.331003
49	diagnosed started	0.331003
49	work home	0.32781
49	adhd tax	0.326135
49	undiagnosed adhd	0.320751
49	life recommendations	0.310825
49	diagnosis process	0.304017
49	rejection sensitivity	0.275513
